# Genetics identifies obesity as a shared risk factor for co-occurring multiple long-term conditions

**DOI:** 10.1101/2024.07.10.24309772

**Authors:** Ninon Mounier, Bethany Voller, Jane AH Masoli, João Delgado, Frank Dudbridge, Luke C Pilling, Timothy M Frayling, Jack Bowden, the GEMINI Consortium

**Author notes:** Corresponding author: Prof Jack Bowden.

## Abstract

**Background:** Multimorbidity, the co-occurrence of multiple long-term conditions (LTCs), is an increasingly important clinical problem, but often little is known about the underlying causes. Observational studies are highly susceptible to confounding and bias, and patients with multiple LTCs are usually excluded from randomised controlled trials. We investigate the role of a potentially critical multimorbidity risk factor, obesity, as measured by body mass index (BMI), in explaining shared genetics amongst 71 common LTCs.

**Methods and Findings:** In a population of northern Europeans, we estimated unadjusted pairwisegenetic correlation, , between LTCs and partial genetic correlations after adjustment for the genetics of BMI, . We compared these correlations using a bespoke block-jackknife approach to assess whether differences between the estimates were statistically meaningful. We then used multiple causal inference methods to confirm that BMI causally affects not only individual LTCs, but also their co-occurrence. Finally, we attempted to quantify the population-level impact of intervening and lowering BMI on the prevalence of 15 key common multimorbid LTC pairs. Our results showed evidence that BMI partially explains some of the shared genetics for 740 LTC-pairs (30% of all pairs considered). For a further 161 LTC-pairs, the genetic similarity between the LTCs was entirely accounted for by BMI genetics. This list included diabetes and osteoarthritis: , as well as those involving LTCs from the same broad family, or ‘domain’, such as gout and osteoarthritis: . Causal inference methods confirmed that higher BMI acts as a common risk factor for a subset of these pairs, and therefore BMI-lowering interventions would reduce the prevalence of these pairs of LTCs. For example, we estimated that a 1 standard deviation or 4.5 unit decrease in BMI would result in 17 fewer people with both chronic kidney disease and osteoarthritis per 1000 who currently have both LTCs.

**Conclusions:** Our genetics-centred approach shows that obesity is an important mechanistic cause of many shared long-term conditions. We identify LTC pairs for which obesity is the predominating shared risk factor, and cases where it is one of the several shared risk factors involved. Our method for calculating full and partial genetic correlations is published as an R package *{partialLDSC}* for use by the research community.

## supplementary tables for "Genetics identifies obesity as a shared risk factor for co-occurring multiple long-term conditions": STable2.xlsx

### Sheet: Supplementary Table 2
condition 1	condition 2	rg	rg.SE	rg.P	rg.FDR	partial_rg	partial_rg.SE	partial_rg.P	partial_rg.FDR	rg_cov	diff.T	diff.P	diff.FDR	category	domain
Diabetes Type 2	Osteoarthritis	0.221557	0.0207691	1.44246e-26	2.2264e-25	-0.0188678	0.0296107	0.523998	0.609043	0.000450751	11.9226	9.02968e-33	2.24388e-29	only unadjusted rg significant	across
Hypertension	Osteoarthritis	0.265007	0.0227392	2.18521e-31	4.2095e-30	0.114296	0.0269626	2.24465e-05	8.16684e-05	0.000538091	11.632	2.83388e-31	3.5211e-28	both significant	across
Hypertension	Sleep Apnoea	0.403305	0.0243458	1.23331e-61	6.52081e-60	0.245168	0.0288396	1.87831e-17	2.57879e-16	0.000616971	11.4575	2.15677e-30	1.78653e-27	both significant	across
Diabetes Type 2	Sleep Apnoea	0.432987	0.0240959	3.39056e-72	2.4781e-70	0.192932	0.0341545	1.6158e-08	9.23048e-08	0.000645601	11.2423	2.52639e-29	1.56952e-26	both significant	across
Osteoarthritis	Sleep Apnoea	0.366304	0.0249396	7.73562e-49	2.74615e-47	0.168203	0.0335621	5.39537e-07	2.51213e-06	0.000713773	11.0595	1.97228e-28	9.80221e-26	both significant	across
Diabetes Type 2	Hypertension	0.483768	0.0168025	2.73929e-182	8.5089e-180	0.352002	0.0206583	4.19687e-65	4.01124e-63	0.000274996	10.4466	1.51835e-25	6.2885e-23	both significant	across
Coronary Heart Disease	Osteoarthritis	0.196439	0.0212053	1.97464e-20	2.12424e-19	0.0830212	0.0255443	0.00115369	0.00296169	0.000491694	10.4065	2.31676e-25	8.22451e-23	both significant	across
Cholelithiasis	Osteoarthritis	0.210999	0.0294879	8.34146e-13	4.95898e-12	0.0537836	0.0323219	0.0961134	0.148533	0.000840954	10.3141	6.08187e-25	1.88918e-22	only unadjusted rg significant	across
Cholelithiasis	Hypertension	0.238966	0.0368733	9.12735e-11	4.56367e-10	0.105856	0.0383241	0.00574277	0.0124418	0.00132863	10.1755	2.54971e-24	7.04002e-22	both significant	across
Cholelithiasis	Sleep Apnoea	0.283654	0.0398239	1.0583e-12	6.21718e-12	0.0958005	0.0446972	0.0320874	0.0567525	0.00161976	10.1245	4.30032e-24	1.06863e-21	only unadjusted rg significant	across
Carpal Tunnel Syndrome	Hypertension	0.219851	0.0212489	4.34202e-25	6.06175e-24	0.0965189	0.0252945	0.000135736	0.000425353	0.000470384	10.0514	9.06133e-24	2.04704e-21	both significant	across
Gout	Osteoarthritis	0.191957	0.0228502	4.4405e-17	3.61792e-16	0.0191353	0.0292319	0.512723	0.598177	0.000539036	10.0018	1.49707e-23	3.10018e-21	only unadjusted rg significant	within
Chronic Obstructive Pulmonary Disease	Hypertension	0.306114	0.0307307	2.25432e-23	2.88762e-22	0.210634	0.0309051	9.39281e-12	7.60297e-11	0.000901367	9.70605	2.84132e-22	5.43129e-20	both significant	across
Gout	Sleep Apnoea	0.23129	0.026628	3.75556e-18	3.35397e-17	0.0118452	0.0354917	0.738571	0.797978	0.000720548	9.5536	1.25272e-21	2.22357e-19	only unadjusted rg significant	across
Gastro-Oesophageal Reflux Disease	Hypertension	0.338743	0.018579	2.84647e-74	2.35782e-72	0.259	0.0213676	8.16303e-34	2.77878e-32	0.000364548	9.35507	8.35431e-21	1.3736e-18	both significant	across
Heart Failure	Osteoarthritis	0.356315	0.0325702	7.42823e-28	1.22246e-26	0.161096	0.0445991	0.000303747	0.000893268	0.00130657	9.34119	9.52593e-21	1.3736e-18	both significant	across
Carpal Tunnel Syndrome	Sleep Apnoea	0.300908	0.0248095	7.43761e-34	1.68022e-32	0.138673	0.0339667	4.45314e-05	0.000153695	0.0007338	9.34106	9.5377e-21	1.3736e-18	both significant	within
Hypertension	Spondylosis	0.3641	0.0361916	8.2703e-24	1.08739e-22	0.247727	0.0376307	4.60753e-11	3.56689e-10	0.00128527	9.33658	9.94963e-21	1.3736e-18	both significant	across
Diabetes Type 2	Heart Failure	0.449749	0.0254118	4.31312e-70	2.97725e-68	0.22488	0.0386956	6.19049e-09	3.68023e-08	0.000779552	9.30511	1.33853e-20	1.75066e-18	both significant	across
Coronary Heart Disease	Sleep Apnoea	0.295928	0.022838	2.12542e-38	5.44503e-37	0.173028	0.0283842	1.08821e-09	7.13717e-09	0.000576192	9.29426	1.48234e-20	1.80497e-18	both significant	across
Carpal Tunnel Syndrome	Diabetes Type 2	0.242629	0.0207472	1.35884e-31	2.67993e-30	0.0678503	0.0301173	0.0242673	0.0443414	0.000491817	9.29122	1.52533e-20	1.80497e-18	both significant	across
Gout	Hypertension	0.393667	0.0231316	5.98208e-65	3.37852e-63	0.280109	0.0271643	6.24124e-25	1.42289e-23	0.000559665	9.16151	5.11746e-20	5.7804e-18	both significant	across
Chronic Obstructive Pulmonary Disease	Diabetes Type 2	0.243689	0.0251637	3.52162e-22	4.2689e-21	0.0937315	0.0295594	0.00151941	0.00378329	0.000619003	9.14364	6.03837e-20	6.52407e-18	both significant	across
Heart Failure	Sleep Apnoea	0.435988	0.0319269	1.86435e-42	5.32519e-41	0.199902	0.0464509	1.68117e-05	6.27284e-05	0.00125308	9.11493	7.87218e-20	8.15099e-18	both significant	across
Gastro-Oesophageal Reflux Disease	Gout	0.219973	0.0209512	8.70093e-26	1.28701e-24	0.121013	0.0245229	8.02705e-07	3.66004e-06	0.00046081	9.08283	1.05791e-19	1.02648e-17	both significant	across
Chronic Obstructive Pulmonary Disease	Osteoarthritis	0.356635	0.0247312	3.84879e-47	1.25845e-45	0.25793	0.0262817	9.79739e-23	2.02888e-21	0.000592112	9.08119	1.07399e-19	1.02648e-17	both significant	across
Carpal Tunnel Syndrome	Gastro-Oesophageal Reflux Disease	0.33991	0.0242752	1.5083e-44	4.62732e-43	0.268567	0.0268252	1.35357e-23	2.82656e-22	0.000622868	8.97824	2.75125e-19	2.53216e-17	both significant	across
Coronary Heart Disease	Gastro-Oesophageal Reflux Disease	0.341191	0.0196519	1.60696e-67	1.05087e-65	0.283436	0.0215422	1.54634e-39	6.98667e-38	0.000404398	8.96874	2.99931e-19	2.62364e-17	both significant	across
Carpal Tunnel Syndrome	Gout	0.158813	0.0248454	1.63678e-10	7.92863e-10	0.020401	0.0295715	0.490266	0.575761	0.000626738	8.96647	3.06179e-19	2.62364e-17	only unadjusted rg significant	across
Carpal Tunnel Syndrome	Coronary Heart Disease	0.214076	0.021056	2.78268e-24	3.69783e-23	0.126928	0.0250018	3.8394e-07	1.84187e-06	0.000486374	8.90874	5.16181e-19	4.2757e-17	both significant	across
Carpal Tunnel Syndrome	Osteoarthritis	0.539231	0.0260404	2.96663e-95	3.88004e-93	0.458668	0.030396	1.89211e-51	1.17547e-49	0.000759536	8.84574	9.09267e-19	7.2888e-17	both significant	across
Cholelithiasis	Diabetes Type 2	0.339555	0.0317258	9.87358e-27	1.53349e-25	0.171557	0.0360541	1.95224e-06	8.55613e-06	0.000972505	8.83696	9.83576e-19	7.63808e-17	both significant	across
Carpal Tunnel Syndrome	Heart Failure	0.237059	0.0293137	6.11689e-16	4.57845e-15	0.0624759	0.0396826	0.115397	0.172436	0.00101885	8.76982	1.78955e-18	1.34758e-16	only unadjusted rg significant	across
Chronic Kidney Disease	Chronic Obstructive Pulmonary Disease	0.15607	0.0401619	0.000101898	0.000249228	0.0782471	0.0425227	0.0657495	0.10774	0.00167072	8.716	2.882e-18	2.10641e-16	only unadjusted rg significant	across
Coronary Heart Disease	Hypertension	0.5408	0.0157111	1.20649e-259	9.99376e-257	0.486358	0.0176857	1.75064e-166	7.25055e-164	0.000260206	8.69417	3.49383e-18	2.48062e-16	both significant	within
Cholelithiasis	Chronic Obstructive Pulmonary Disease	0.199815	0.0422256	2.22239e-06	6.93799e-06	0.0920317	0.0479842	0.0551162	0.091922	0.00196526	8.65845	4.78206e-18	3.30095e-16	only unadjusted rg significant	across
Chronic Kidney Disease	Osteoarthritis	0.135553	0.0329997	3.99631e-05	0.000103879	0.0201654	0.0359152	0.574475	0.656847	0.00110053	8.65316	5.00926e-18	3.36433e-16	only unadjusted rg significant	across
Asthma	Hypertension	0.241189	0.0241153	1.50118e-23	1.9531e-22	0.160358	0.0244303	5.24085e-11	4.03023e-10	0.000545183	8.61571	6.95097e-18	4.54557e-16	both significant	across
Cholelithiasis	Coronary Heart Disease	0.241089	0.0284283	2.24047e-17	1.85585e-16	0.148967	0.0299097	6.33977e-07	2.92831e-06	0.000793446	8.55826	1.14587e-17	7.30127e-16	both significant	across
Asthma	Diabetes Type 2	0.216888	0.0222049	1.5513e-22	1.90841e-21	0.0991888	0.0255815	0.000105593	0.000340777	0.000478377	8.52272	1.55845e-17	9.60662e-16	both significant	across
Asthma	Cholelithiasis	0.16908	0.0340102	6.64564e-07	2.18734e-06	0.0817113	0.0368043	0.0264084	0.0479013	0.00120306	8.52077	1.585e-17	9.60662e-16	both significant	across
Diabetes Type 2	Gastro-Oesophageal Reflux Disease	0.303558	0.0210164	2.73888e-47	9.07483e-46	0.187457	0.0273218	6.83497e-12	5.60558e-11	0.000500315	8.47791	2.29268e-17	1.3565e-15	both significant	across
Carpal Tunnel Syndrome	Cholelithiasis	0.161878	0.0260317	5.01925e-10	2.31055e-09	0.032941	0.0292077	0.259397	0.342326	0.000649565	8.4723	2.40589e-17	1.39038e-15	only unadjusted rg significant	across
Cholelithiasis	Heart Failure	0.279063	0.035747	5.87478e-15	4.17109e-14	0.0955537	0.0435408	0.028194	0.0508433	0.00134958	8.42441	3.62577e-17	2.04773e-15	only unadjusted rg significant	across
Chronic Obstructive Pulmonary Disease	Coronary Heart Disease	0.304976	0.0265912	1.88715e-30	3.49967e-29	0.236873	0.0294153	8.09725e-16	9.58521e-15	0.000753385	8.40958	4.11489e-17	2.22714e-15	both significant	across
Chronic Obstructive Pulmonary Disease	Sleep Apnoea	0.329502	0.0336642	1.26898e-22	1.56886e-21	0.19891	0.0376632	1.28276e-07	6.49216e-07	0.00115532	8.40936	4.12268e-17	2.22714e-15	both significant	across
Gastro-Oesophageal Reflux Disease	Osteoarthritis	0.442318	0.0185523	1.23468e-125	2.36013e-123	0.370043	0.0221122	7.31102e-63	6.72884e-61	0.000379445	8.3877	4.9576e-17	2.57043e-15	both significant	across
Coronary Heart Disease	Diabetes Type 2	0.370472	0.0173397	2.7983e-101	3.8632e-99	0.267578	0.0230255	3.22655e-31	1.00225e-29	0.000340175	8.38752	4.96501e-17	2.57043e-15	both significant	across
Diabetes Type 2	Gout	0.38619	0.0230019	2.91356e-63	1.60893e-61	0.217955	0.0307519	1.36502e-12	1.21579e-11	0.000535514	8.37273	5.6298e-17	2.85511e-15	both significant	across
Asthma	Chronic Kidney Disease	0.082931	0.0352943	0.0187885	0.032111	0.0158496	0.0360885	0.660526	0.730814	0.00124189	8.3658	5.97073e-17	2.96745e-15	only unadjusted rg significant	across
Atrial Fibrillation	Gastro-Oesophageal Reflux Disease	0.15677	0.0252129	5.0396e-10	2.31486e-09	0.100957	0.0262533	0.000120312	0.000383302	0.00063958	8.25062	1.57577e-16	7.67801e-15	both significant	across
Cholelithiasis	Gastro-Oesophageal Reflux Disease	0.381988	0.0291774	3.66212e-39	9.57933e-38	0.309617	0.0323823	1.1629e-21	2.22294e-20	0.000911228	8.2221	1.9997e-16	9.55624e-15	both significant	within
Gastro-Oesophageal Reflux Disease	Heart Failure	0.307428	0.027851	2.49691e-28	4.19244e-27	0.193115	0.0341235	1.52002e-08	8.74363e-08	0.000873038	8.20687	2.27037e-16	1.0645e-14	both significant	across
Coronary Heart Disease	Spondylosis	0.324949	0.0289688	3.35633e-29	5.87358e-28	0.240454	0.0323388	1.04209e-13	1.05698e-12	0.000889083	8.17519	2.95388e-16	1.35933e-14	both significant	across
Chronic Obstructive Pulmonary Disease	Gout	0.18682	0.0285422	5.93325e-11	3.00288e-10	0.0698645	0.0339477	0.0395899	0.0687018	0.000880028	8.12809	4.36119e-16	1.96313e-14	only unadjusted rg significant	across
Gout	Heart Failure	0.363546	0.0286065	5.30381e-37	1.30495e-35	0.190153	0.0382518	6.65779e-07	3.05251e-06	0.000913132	8.12635	4.42395e-16	1.96313e-14	both significant	across
Cholelithiasis	Spondylosis	0.176685	0.0484555	0.000266012	0.000610379	0.0302484	0.055874	0.588253	0.668714	0.00257205	8.11352	4.91754e-16	2.14387e-14	only unadjusted rg significant	across
Atrial Fibrillation	Carpal Tunnel Syndrome	0.0914491	0.026513	0.000562215	0.00123747	0.0153769	0.0276238	0.577764	0.659203	0.000688877	8.09742	5.61351e-16	2.4051e-14	only unadjusted rg significant	across
Asthma	Osteoarthritis	0.357124	0.02418	2.30764e-49	8.68861e-48	0.283989	0.0254051	5.19842e-29	1.46796e-27	0.00057384	8.05634	7.86138e-16	3.31111e-14	both significant	across
Asthma	Gastro-Oesophageal Reflux Disease	0.424035	0.0239882	6.33033e-70	4.25159e-68	0.38029	0.024926	1.48439e-52	9.9695e-51	0.000583601	8.04911	8.33972e-16	3.39866e-14	both significant	across
Asthma	Coronary Heart Disease	0.173559	0.0215491	8.00675e-16	5.90409e-15	0.109442	0.0236855	3.82552e-06	1.60041e-05	0.000480958	8.04907	8.34279e-16	3.39866e-14	both significant	across
Asthma	Gout	0.129342	0.0245572	1.38702e-07	4.88206e-07	0.031206	0.0285303	0.27405	0.358051	0.000634103	8.04422	8.6797e-16	3.47888e-14	only unadjusted rg significant	across
Coronary Heart Disease	Gout	0.275984	0.0233983	4.14017e-32	8.50274e-31	0.182914	0.0279687	6.1529e-11	4.67583e-10	0.000597758	8.03366	9.46099e-16	3.73183e-14	both significant	across
Asthma	Carpal Tunnel Syndrome	0.252605	0.0280172	1.94967e-19	1.91499e-18	0.18148	0.0303524	2.24355e-09	1.40789e-08	0.000813518	7.99232	1.3242e-15	5.14161e-14	both significant	across
Chronic Kidney Disease	Sleep Apnoea	0.172494	0.0359013	1.55008e-06	4.90069e-06	0.0293049	0.0414548	0.479621	0.565934	0.00134261	7.97734	1.49521e-15	5.71629e-14	only unadjusted rg significant	across
Diabetes Type 2	Spondylosis	0.290559	0.031608	3.83575e-20	3.9716e-19	0.0988481	0.0414546	0.0171028	0.0327696	0.0010678	7.94694	1.91172e-15	7.19791e-14	both significant	across
Atrial Fibrillation	Chronic Obstructive Pulmonary Disease	0.118494	0.0266491	8.72915e-06	2.4962e-05	0.053354	0.028446	0.0607071	0.100237	0.000725855	7.92044	2.36663e-15	8.77774e-14	only unadjusted rg significant	across
Heart Failure	Hypertension	0.639179	0.0250577	1.59698e-143	3.96849e-141	0.553052	0.0320591	1.09927e-66	1.3008e-64	0.000768516	7.90705	2.63559e-15	9.63151e-14	both significant	within
Atrial Fibrillation	Osteoarthritis	0.182434	0.0250493	3.26453e-13	2.05376e-12	0.0979213	0.0277352	0.000414646	0.00117357	0.000641126	7.89957	2.79874e-15	1.00795e-13	both significant	across
Carpal Tunnel Syndrome	Chronic Obstructive Pulmonary Disease	0.320921	0.0267404	3.49486e-33	7.55194e-32	0.237905	0.0322658	1.66495e-13	1.63602e-12	0.000822808	7.89684	2.86061e-15	1.01552e-13	both significant	across
Hypertension	Thromboembolic	0.201535	0.0346882	6.25032e-09	2.57579e-08	0.0857934	0.0351944	0.0147809	0.0287632	0.0011135	7.89499	2.90332e-15	1.01616e-13	both significant	within
Chronic Kidney Disease	Gastro-Oesophageal Reflux Disease	0.179056	0.029932	2.20296e-09	9.47121e-09	0.111316	0.0316927	0.000444153	0.00125138	0.000913137	7.87062	3.52899e-15	1.21799e-13	both significant	across
Carpal Tunnel Syndrome	Chronic Kidney Disease	0.125867	0.0310949	5.16928e-05	0.000132021	0.0345461	0.0341088	0.311146	0.397327	0.00099777	7.86651	3.6467e-15	1.23586e-13	only unadjusted rg significant	across
Hypertension	Urinary Incontinence	0.239184	0.0334977	9.31155e-13	5.49625e-12	0.136319	0.0352388	0.000109543	0.000352155	0.00109642	7.86536	3.68023e-15	1.23586e-13	both significant	across
Gout	Spondylosis	0.143259	0.0355691	5.63405e-05	0.000142863	-0.0199869	0.0415595	0.630572	0.703308	0.0012765	7.7883	6.79163e-15	2.25029e-13	only unadjusted rg significant	within
Coronary Heart Disease	Intervertebral Disc Disorders	0.316777	0.0224329	2.81593e-45	8.85769e-44	0.265447	0.0238397	8.50564e-29	2.37489e-27	0.000513909	7.76041	8.46536e-15	2.76795e-13	both significant	across
Hypertension	Intervertebral Disc Disorders	0.288026	0.0230878	1.01896e-35	2.48247e-34	0.215417	0.0238683	1.79279e-19	2.91183e-18	0.000507351	7.73843	1.00653e-14	3.24836e-13	both significant	across
Chronic Kidney Disease	Intervertebral Disc Disorders	0.193856	0.0313406	6.1915e-10	2.80253e-09	0.136574	0.0326275	2.84091e-05	0.000101871	0.000995921	7.72798	1.09271e-14	3.43133e-13	both significant	across
Chronic Kidney Disease	Spondylosis	0.187544	0.0480436	9.47608e-05	0.00023338	0.0908353	0.0511597	0.0758113	0.120455	0.00238443	7.72718	1.09957e-14	3.43133e-13	only unadjusted rg significant	across
Chronic Kidney Disease	Hypertension	0.327403	0.0365262	3.14479e-19	3.04078e-18	0.250127	0.0386952	1.01947e-10	7.5398e-10	0.00136573	7.72659	1.10465e-14	3.43133e-13	both significant	across
Atrial Fibrillation	Coronary Heart Disease	0.259491	0.0193925	7.80639e-41	2.0859e-39	0.209917	0.0206672	3.08338e-24	6.78071e-23	0.000380858	7.69698	1.39322e-14	4.27425e-13	both significant	within
Asthma	Sleep Apnoea	0.2872	0.0300613	1.25028e-21	1.46554e-20	0.184005	0.0340241	6.37034e-08	3.33973e-07	0.000939882	7.65866	1.87876e-14	5.69356e-13	both significant	across
Gout	Intervertebral Disc Disorders	0.15984	0.0256454	4.58539e-10	2.12588e-09	0.0685147	0.0289828	0.0180798	0.0342964	0.00067761	7.65113	1.99223e-14	5.96468e-13	both significant	within
Chronic Obstructive Pulmonary Disease	Gastro-Oesophageal Reflux Disease	0.465675	0.0216396	1.02032e-102	1.58469e-100	0.414428	0.0241212	3.679e-66	4.1556e-64	0.000502574	7.64344	2.11501e-14	6.2569e-13	both significant	across
Cholelithiasis	Intervertebral Disc Disorders	0.249879	0.0320465	6.3203e-15	4.47463e-14	0.174497	0.0347693	5.20182e-07	2.43897e-06	0.00106903	7.62128	2.51166e-14	7.34292e-13	both significant	across
Coronary Heart Disease	Gastritis and Duodeniti	0.334375	0.0295871	1.29155e-29	2.31105e-28	0.278502	0.0310826	3.24548e-19	5.07234e-18	0.00089378	7.60602	2.82655e-14	8.16742e-13	both significant	across
Gastritis and Duodeniti	Hypertension	0.320133	0.0279794	2.58621e-30	4.76055e-29	0.241953	0.0303921	1.70587e-15	1.97166e-14	0.000800161	7.58622	3.29386e-14	9.40831e-13	both significant	across
Chronic Kidney Disease	Diabetes Type 2	0.206421	0.0291842	1.51584e-12	8.82169e-12	0.074103	0.0318282	0.0199004	0.0371266	0.000778699	7.54744	4.43912e-14	1.25355e-12	both significant	across
Diabetes Type 2	Intervertebral Disc Disorders	0.229278	0.0237318	4.4063e-22	5.28969e-21	0.118537	0.0282678	2.74831e-05	9.91226e-05	0.00057233	7.50708	6.04605e-14	1.68814e-12	both significant	across
Hypertension	Peripheral Arterial Disease	0.562288	0.0504612	7.74686e-29	1.30959e-27	0.473167	0.0554491	1.42144e-17	1.99563e-16	0.00273992	7.50306	6.23458e-14	1.72144e-12	both significant	within
Coronary Heart Disease	Thromboembolic	0.178908	0.030834	6.54126e-09	2.68678e-08	0.0948226	0.0333482	0.00446333	0.00991186	0.000967545	7.43959	1.01001e-13	2.75811e-12	both significant	within
Hypertension	Iron Deficiency Anaemia	0.384205	0.0469623	2.81171e-16	2.15652e-15	0.284703	0.0481915	3.46813e-09	2.13324e-08	0.00217443	7.4371	1.02923e-13	2.78005e-12	both significant	across
Chronic Kidney Disease	Coronary Heart Disease	0.255812	0.0319383	1.15112e-15	8.33972e-15	0.193307	0.0334658	7.63763e-09	4.52971e-08	0.00103455	7.42243	1.1499e-13	3.07258e-12	both significant	across
Atrial Fibrillation	Intervertebral Disc Disorders	0.137777	0.0283264	1.15094e-06	3.68095e-06	0.0883351	0.0296261	0.00286691	0.00667691	0.000817431	7.35136	1.96199e-13	5.18675e-12	both significant	across
Gastro-Oesophageal Reflux Disease	Thromboembolic	0.252633	0.0363737	3.77197e-12	2.11588e-11	0.177615	0.0375883	2.29808e-06	9.91444e-06	0.00131584	7.34742	2.02066e-13	5.28563e-12	both significant	across
Atrial Fibrillation	Spondylosis	0.159341	0.0391044	4.60631e-05	0.000118988	0.0800616	0.0418715	0.0558664	0.092986	0.00158283	7.33792	2.16943e-13	5.61566e-12	only unadjusted rg significant	across
Osteoarthritis	Thromboembolic	0.263994	0.0431489	9.46385e-10	4.21463e-09	0.143755	0.0468242	0.00213983	0.00511788	0.00189213	7.31655	2.54432e-13	6.51817e-12	both significant	across
Carpal Tunnel Syndrome	Urinary Incontinence	0.298798	0.0370702	7.60872e-16	5.64408e-15	0.214814	0.0404368	1.08235e-07	5.52286e-07	0.00143856	7.30408	2.79163e-13	7.07878e-12	both significant	across
Atrial Fibrillation	Sleep Apnoea	0.237733	0.0272691	2.83088e-18	2.55809e-17	0.142457	0.0314656	5.97115e-06	2.39714e-05	0.000780628	7.25563	3.99783e-13	1.0035e-11	both significant	across
Atrial Fibrillation	Diabetes Type 2	0.165696	0.021519	1.3611e-14	9.34348e-14	0.0561267	0.0276532	0.0423907	0.0730013	0.000499793	7.25348	4.06184e-13	1.00937e-11	only unadjusted rg significant	across
Chronic Kidney Disease	Enthesopathies of the shoulder	0.119267	0.0402099	0.00301583	0.00591502	0.0586638	0.0432968	0.175442	0.246731	0.00171061	7.2315	4.77697e-13	1.17532e-11	only unadjusted rg significant	across
Carpal Tunnel Syndrome	Gastritis and Duodeniti	0.374013	0.0311624	3.4652e-33	7.55194e-32	0.309728	0.0340053	8.37202e-20	1.40571e-18	0.00102408	7.21887	5.24227e-13	1.27716e-11	both significant	across
Atrial Fibrillation	Asthma	0.11388	0.0238502	1.79874e-06	5.65808e-06	0.0616384	0.025814	0.0169498	0.0325346	0.000591378	7.2145	5.41313e-13	1.30598e-11	both significant	across
Asthma	Intervertebral Disc Disorders	0.301418	0.0303016	2.59257e-23	3.30386e-22	0.255456	0.0308482	1.22056e-16	1.56345e-15	0.000914451	7.18705	6.62044e-13	1.57397e-11	both significant	across
Carpal Tunnel Syndrome	Spondylosis	0.563228	0.0366776	3.21883e-53	1.31128e-51	0.493684	0.0415797	1.63131e-32	5.19718e-31	0.00149024	7.18643	6.65059e-13	1.57397e-11	both significant	across
Asthma	Thromboembolic	0.2111	0.0319197	3.75391e-11	1.9234e-10	0.1413	0.0328091	1.65691e-05	6.19162e-05	0.00100044	7.18323	6.8082e-13	1.59607e-11	both significant	across
Cholelithiasis	Urinary Incontinence	0.202189	0.045722	9.77331e-06	2.78517e-05	0.0969501	0.0529488	0.0670984	0.10965	0.00233948	7.17515	7.22273e-13	1.67743e-11	only unadjusted rg significant	across
Coronary Heart Disease	Urinary Incontinence	0.223484	0.0311207	6.9104e-13	4.16804e-12	0.148805	0.0340914	1.2718e-05	4.85474e-05	0.00101116	7.17257	7.36046e-13	1.69359e-11	both significant	across
Carpal Tunnel Syndrome	Intervertebral Disc Disorders	0.401164	0.0286847	1.91585e-44	5.80597e-43	0.347253	0.0303401	2.48042e-30	7.60968e-29	0.000843355	7.16456	7.80348e-13	1.77905e-11	both significant	across
Enthesopathies of the shoulder	Hypertension	0.219232	0.0305347	6.98246e-13	4.19116e-12	0.141273	0.0305207	3.67884e-06	1.54424e-05	0.000872456	7.14745	8.8406e-13	1.99717e-11	both significant	across
Cholelithiasis	Gout	0.233349	0.0270213	5.83551e-18	5.08816e-17	0.0938076	0.0345714	0.00665877	0.0141791	0.000770829	7.12392	1.04898e-12	2.34839e-11	both significant	across
Asthma	Gastritis and Duodeniti	0.409684	0.0340166	2.09456e-33	4.6473e-32	0.366591	0.0353161	3.0495e-25	7.21714e-24	0.00118383	7.11403	1.12705e-12	2.50063e-11	both significant	across
Gastritis and Duodeniti	Gout	0.21372	0.0369156	7.06304e-09	2.88205e-08	0.118509	0.041487	0.00428287	0.00960554	0.00145161	7.08262	1.41459e-12	3.11084e-11	both significant	across
Asthma	Spondylosis	0.395663	0.0381345	3.20622e-25	4.55283e-24	0.333028	0.0405567	2.18619e-16	2.74378e-15	0.00151025	7.06595	1.59521e-12	3.47728e-11	both significant	across
Sleep Apnoea	Spondylosis	0.449676	0.0391424	1.51205e-30	2.84654e-29	0.302265	0.0484347	4.35688e-10	3.05843e-09	0.00172126	7.06362	1.62216e-12	3.50528e-11	both significant	across
Atrial Fibrillation	Gout	0.204643	0.0233653	1.98019e-18	1.80911e-17	0.129187	0.0254382	3.80453e-07	1.82868e-06	0.000538946	7.03188	2.03771e-12	4.36528e-11	both significant	across
Cholelithiasis	Thromboembolic	0.249776	0.0358818	3.37666e-12	1.90272e-11	0.144067	0.0409165	0.000429911	0.00121263	0.00136732	7.01579	2.28661e-12	4.8566e-11	both significant	across
Schizophrenia and Delusional Disorders	Sleep Apnoea	0.0572469	0.021968	0.00916266	0.0165836	0.141671	0.0257494	3.7566e-08	2.04011e-07	0.00050034	-7.01238	2.34292e-12	4.89344e-11	both significant	across
Diabetes Type 2	Urinary Incontinence	0.275822	0.0296851	1.52001e-20	1.64227e-19	0.137421	0.035983	0.000133967	0.00042034	0.000893222	7.01236	2.34334e-12	4.89344e-11	both significant	across
Atrial Fibrillation	Gastritis and Duodeniti	0.0724616	0.038225	0.0580046	0.0884304	0.0133884	0.0407283	0.742365	0.800684	0.00152441	7.00481	2.47326e-12	5.12171e-11	both non significant	across
Asthma	Heart Failure	0.260045	0.0291815	5.04341e-19	4.80187e-18	0.153027	0.035391	1.53293e-05	5.77496e-05	0.000933667	6.9553	3.51808e-12	7.22516e-11	both significant	across
Chronic Obstructive Pulmonary Disease	Heart Failure	0.421336	0.0291395	2.19187e-47	7.46136e-46	0.316667	0.0356031	5.87636e-19	9.01404e-18	0.000944909	6.94899	3.6791e-12	7.49391e-11	both significant	across
Chronic Kidney Disease	Urinary Incontinence	0.0906038	0.0439862	0.0394155	0.0627869	0.00828509	0.0482818	0.863753	0.898838	0.00206241	6.92995	4.20983e-12	8.50523e-11	both non significant	within
Gout	Urinary Incontinence	0.125176	0.0355999	0.000437807	0.00097574	0.00149805	0.042314	0.971758	0.98004	0.00136928	6.92175	4.46091e-12	8.91439e-11	only unadjusted rg significant	across
Cholelithiasis	Gastritis and Duodeniti	0.407553	0.0333738	2.6899e-34	6.30605e-33	0.341996	0.0365381	7.97591e-21	1.45299e-19	0.00117956	6.92102	4.4841e-12	8.91439e-11	both significant	within
Diabetes Type 2	Thromboembolic	0.253415	0.0279449	1.20788e-19	1.20545e-18	0.0977753	0.0347132	0.00485264	0.0106621	0.000736705	6.87491	6.20271e-12	1.22331e-10	both significant	across
Atrial Fibrillation	Hypertension	0.374747	0.0229028	3.54318e-60	1.76096e-58	0.321167	0.0243497	1.00541e-39	4.62674e-38	0.000528174	6.85457	7.15271e-12	1.39957e-10	both significant	within
Osteoarthritis	Peripheral Arterial Disease	0.350556	0.0542662	1.04743e-10	5.15416e-10	0.198056	0.0618112	0.00135436	0.00340647	0.00313469	6.84705	7.5388e-12	1.46359e-10	both significant	across
Sleep Apnoea	Thromboembolic	0.285762	0.0409991	3.16998e-12	1.79032e-11	0.135612	0.0467436	0.00371749	0.00849076	0.00169235	6.84495	7.65001e-12	1.47366e-10	both significant	across
Heart Failure	Thromboembolic	0.26811	0.0433932	6.46607e-10	2.92149e-09	0.11761	0.0509546	0.0209921	0.0388714	0.00199749	6.83845	8.00547e-12	1.53028e-10	both significant	within
Cholelithiasis	Enthesopathies of the shoulder	0.189563	0.0408293	3.43694e-06	1.03903e-05	0.110106	0.0472623	0.019823	0.0370099	0.00188268	6.8284	8.58693e-12	1.6289e-10	both significant	across
Chronic Obstructive Pulmonary Disease	Thromboembolic	0.291052	0.0350444	9.96051e-17	7.93329e-16	0.211101	0.0360026	4.53238e-09	2.74706e-08	0.0011935	6.82334	8.89464e-12	1.67448e-10	both significant	across
Atrial Fibrillation	Urinary Incontinence	0.0979268	0.0312276	0.00171326	0.003484	0.0324133	0.0335659	0.334213	0.420304	0.00100449	6.79859	1.05649e-11	1.97371e-10	only unadjusted rg significant	across
Diabetes Type 2	Gastritis and Duodeniti	0.310288	0.0275707	2.2067e-29	3.88912e-28	0.202421	0.0340369	2.72955e-09	1.69999e-08	0.000833388	6.79662	1.07104e-11	1.97371e-10	both significant	across
Atrial Fibrillation	Enthesopathies of the shoulder	0.0476307	0.0264441	0.071674	0.106461	-0.00529076	0.0285743	0.853105	0.890368	0.000727575	6.79646	1.07224e-11	1.97371e-10	both non significant	across
Carpal Tunnel Syndrome	Thromboembolic	0.120147	0.0321558	0.000186665	0.00043802	0.00737974	0.0403814	0.854994	0.89159	0.0011944	6.78962	1.12426e-11	2.05425e-10	only unadjusted rg significant	across
Asthma	Peripheral Arterial Disease	0.260823	0.0497305	1.56514e-07	5.46261e-07	0.173432	0.0519425	0.00084105	0.00222341	0.00250267	6.78669	1.14734e-11	2.08112e-10	both significant	across
Osteoarthritis	Osteoporosis	0.0525471	0.0325425	0.106371	0.152003	0.147757	0.0366817	5.62315e-05	0.000190116	0.00110329	-6.76652	1.31915e-11	2.37542e-10	only partial rg significant	within
Chronic Obstructive Pulmonary Disease	Intervertebral Disc Disorders	0.41511	0.0261176	6.98454e-57	3.21418e-55	0.367596	0.0272394	1.67307e-41	7.99534e-40	0.000687349	6.75908	1.38872e-11	2.48272e-10	both significant	across
Hypertension	Peripheral Neuropathies	0.347711	0.0413872	4.41176e-17	3.60633e-16	0.218312	0.0473751	4.06222e-06	1.68525e-05	0.00179457	6.74385	1.54239e-11	2.73774e-10	both significant	across
Chronic Obstructive Pulmonary Disease	Spondylosis	0.585453	0.0393021	3.48658e-50	1.33295e-48	0.529406	0.0428634	4.81044e-35	1.70771e-33	0.0016563	6.7316	1.67804e-11	2.95739e-10	both significant	across
Chronic Kidney Disease	Heart Failure	0.275085	0.0399445	5.7108e-12	3.15363e-11	0.15981	0.0466153	0.000607451	0.00166246	0.00173751	6.72838	1.71563e-11	3.00236e-10	both significant	across
Heart Failure	Urinary Incontinence	0.203988	0.0444209	4.38663e-06	1.30949e-05	0.0491805	0.0534822	0.357799	0.447024	0.00215193	6.72638	1.73933e-11	3.02255e-10	only unadjusted rg significant	across
Gout	Thromboembolic	0.198218	0.0338158	4.58156e-09	1.91993e-08	0.0774421	0.0393224	0.0489053	0.082786	0.0011831	6.71437	1.88884e-11	3.25956e-10	only unadjusted rg significant	across
Chronic Kidney Disease	Gastritis and Duodeniti	0.237308	0.0361777	5.39879e-11	2.73796e-10	0.176991	0.0390294	5.76587e-06	2.31848e-05	0.00137564	6.70809	1.9719e-11	3.37943e-10	both significant	across
Gastro-Oesophageal Reflux Disease	Urinary Incontinence	0.510177	0.035999	1.36601e-45	4.35197e-44	0.464073	0.0388329	6.45295e-33	2.08254e-31	0.00137831	6.70387	2.02977e-11	3.45478e-10	both significant	across
Coronary Heart Disease	Peripheral Neuropathies	0.324426	0.0449142	5.07623e-13	3.09937e-12	0.233908	0.0507406	4.02924e-06	1.67436e-05	0.00220406	6.67694	2.43983e-11	4.12447e-10	both significant	across
Hypertension	Osteoporosis	0.0292774	0.0300669	0.330185	0.411283	0.109708	0.0312697	0.000450763	0.00126857	0.000868044	-6.66266	2.6891e-11	4.51515e-10	only partial rg significant	across
Asthma	Chronic Obstructive Pulmonary Disease	0.590213	0.0199005	2.65917e-193	9.44004e-191	0.556462	0.0213578	1.20268e-149	4.26951e-147	0.000413158	6.63594	3.22433e-11	5.37748e-10	both significant	within
Gastro-Oesophageal Reflux Disease	Intervertebral Disc Disorders	0.489271	0.0272112	2.76901e-72	2.08515e-70	0.451736	0.0292208	6.51991e-54	4.62913e-52	0.000781101	6.62474	3.4786e-11	5.74596e-10	both significant	across
Atrial Fibrillation	Thromboembolic	0.154723	0.0329145	2.5919e-06	7.97137e-06	0.0898365	0.0358739	0.0122719	0.0244749	0.00113718	6.62419	3.49151e-11	5.74596e-10	both significant	within
Heart Failure	Spondylosis	0.375154	0.0449594	7.16509e-17	5.78092e-16	0.209886	0.0582582	0.000314947	0.000920756	0.0023962	6.62145	3.557e-11	5.81523e-10	both significant	across
Chronic Kidney Disease	Enthesopathies of the lower body	0.1998	0.0607544	0.00100669	0.00212543	0.120529	0.0648785	0.0632025	0.103868	0.00387844	6.61909	3.61428e-11	5.87026e-10	only unadjusted rg significant	across
Coronary Heart Disease	Enthesopathies of the shoulder	0.24887	0.0235086	3.44831e-26	5.19337e-25	0.194232	0.027316	1.15566e-12	1.0443e-11	0.000615273	6.61266	3.77471e-11	6.09101e-10	both significant	across
Gastro-Oesophageal Reflux Disease	Sleep Apnoea	0.442202	0.0247311	1.67687e-71	1.19058e-69	0.358562	0.0319027	2.61596e-29	7.47203e-28	0.000734465	6.60245	4.04417e-11	6.48372e-10	both significant	across
Chronic Kidney Disease	Thromboembolic	0.216283	0.0413445	1.68386e-07	5.8605e-07	0.140969	0.0437392	0.00126882	0.0032108	0.00174604	6.59502	4.25202e-11	6.77325e-10	both significant	across
Spondylosis	Thromboembolic	0.292858	0.0509121	8.80717e-09	3.51297e-08	0.189084	0.0551153	0.000602032	0.00164945	0.00269066	6.58417	4.57431e-11	7.24022e-10	both significant	across
Osteoporosis	Sleep Apnoea	0.0241102	0.0350588	0.491637	0.568769	0.149491	0.0410822	0.000273896	0.000812209	0.00127703	-6.58253	4.62508e-11	7.27425e-10	only partial rg significant	across
Intervertebral Disc Disorders	Thromboembolic	0.223643	0.0350992	1.86892e-10	8.94201e-10	0.157047	0.0358812	1.20408e-05	4.61037e-05	0.00120845	6.57716	4.79504e-11	7.46973e-10	both significant	across
Cholelithiasis	Peripheral Neuropathies	0.262681	0.0604681	1.39827e-05	3.8867e-05	0.120544	0.0670443	0.0721801	0.115423	0.00384212	6.57672	4.80948e-11	7.46973e-10	only unadjusted rg significant	across
Enthesopathies of the lower body	Hypertension	0.33516	0.0523342	1.51135e-10	7.33535e-10	0.235925	0.0540303	1.26231e-05	4.82589e-05	0.00271469	6.56115	5.33951e-11	8.24142e-10	both significant	across
Coronary Heart Disease	Iron Deficiency Anaemia	0.228483	0.0368514	5.64189e-10	2.56309e-09	0.141128	0.042154	0.000814221	0.002164	0.00147871	6.55562	5.54112e-11	8.499e-10	both significant	across
Asthma	Peripheral Neuropathies	0.340135	0.0508946	2.33889e-11	1.21593e-10	0.266224	0.0551407	1.37851e-06	6.12806e-06	0.0027518	6.55472	5.5748e-11	8.499e-10	both significant	across
Chronic Obstructive Pulmonary Disease	Urinary Incontinence	0.333991	0.0408749	3.05726e-16	2.33762e-15	0.263518	0.0433277	1.187e-09	7.76232e-09	0.00171603	6.5439	5.99331e-11	9.08132e-10	both significant	across
Carpal Tunnel Syndrome	Osteoporosis	0.0136551	0.0298667	0.647527	0.716012	0.0829253	0.0326055	0.0109814	0.02215	0.00092119	-6.52327	6.87898e-11	1.03602e-09	only partial rg significant	across
Hypertension	Tendon Disorders	0.219906	0.0387128	1.34353e-08	5.24949e-08	0.135485	0.0386934	0.000462636	0.00129904	0.00141413	6.52074	6.99591e-11	1.04728e-09	both significant	across
Chronic Obstructive Pulmonary Disease	Iron Deficiency Anaemia	0.393261	0.0576104	8.71843e-12	4.69963e-11	0.317611	0.0589842	7.25717e-08	3.78072e-07	0.00333124	6.4962	8.23768e-11	1.22073e-09	both significant	across
Chronic Obstructive Pulmonary Disease	Schizophrenia and Delusional Disorders	0.106171	0.0238477	8.5057e-06	2.44921e-05	0.148697	0.0254402	5.06674e-09	3.05603e-08	0.000586529	-6.49592	8.25279e-11	1.22073e-09	both significant	across
Gastritis and Duodeniti	Osteoarthritis	0.432377	0.0274886	9.52395e-56	4.22625e-54	0.362842	0.0319196	6.08072e-30	1.77772e-28	0.000829928	6.49461	8.32507e-11	1.22413e-09	both significant	across
Osteoarthritis	Urinary Incontinence	0.398387	0.0357505	7.70079e-29	1.30959e-27	0.309001	0.0409112	4.2542e-14	4.49859e-13	0.00138093	6.48546	8.84606e-11	1.29309e-09	both significant	across
Intervertebral Disc Disorders	Urinary Incontinence	0.446597	0.0379408	5.51305e-32	1.11381e-30	0.402493	0.0394451	1.90524e-24	4.22725e-23	0.00147455	6.47956	9.19896e-11	1.33681e-09	both significant	across
Heart Failure	Osteoporosis	0.109507	0.0411847	0.0078391	0.0143236	0.24786	0.0503236	8.42196e-07	3.83307e-06	0.00188606	-6.47532	9.46113e-11	1.36691e-09	both significant	across
Coronary Heart Disease	Osteoporosis	0.0474371	0.0303793	0.118408	0.167469	0.104827	0.0315269	0.000884137	0.0023225	0.000918997	-6.46289	1.02725e-10	1.47556e-09	only partial rg significant	across
Asthma	Schizophrenia and Delusional Disorders	0.0805139	0.0204638	8.33826e-05	0.000207206	0.112413	0.0210437	9.19796e-08	4.71277e-07	0.000418559	-6.44668	1.14327e-10	1.63224e-09	both significant	across
Gastro-Oesophageal Reflux Disease	Osteoporosis	0.254074	0.0321559	2.75981e-15	1.97072e-14	0.322676	0.0345328	9.27294e-21	1.65779e-19	0.00105662	-6.44586	1.14946e-10	1.63224e-09	both significant	across
Atrial Fibrillation	Tendon Disorders	0.0486938	0.0339943	0.152026	0.208721	-0.00800941	0.0359718	0.823802	0.870292	0.00118607	6.44326	1.16935e-10	1.65104e-09	both non significant	across
Asthma	Diverticular Disease of Intestine	0.225452	0.0243665	2.19151e-20	2.31741e-19	0.195305	0.0250176	5.8693e-15	6.65991e-14	0.000598807	6.42881	1.2861e-10	1.80562e-09	both significant	across
Iron Deficiency Anaemia	Osteoarthritis	0.34853	0.0428539	4.18902e-16	3.1737e-15	0.229461	0.0480431	1.7869e-06	7.8871e-06	0.00189785	6.37465	1.83387e-10	2.5602e-09	both significant	across
Diabetes Type 2	Peripheral Arterial Disease	0.454836	0.0439982	4.76346e-25	6.57622e-24	0.289361	0.0519033	2.47517e-08	1.3822e-07	0.00197782	6.37308	1.85266e-10	2.57198e-09	both significant	across
Carpal Tunnel Syndrome	Iron Deficiency Anaemia	0.261071	0.0432099	1.52275e-09	6.62701e-09	0.155676	0.0512949	0.00240592	0.00569944	0.00211207	6.36576	1.94322e-10	2.68272e-09	both significant	across
Chronic Kidney Disease	Tendon Disorders	0.133582	0.0459067	0.0036158	0.00698155	0.0695511	0.0504349	0.167886	0.237719	0.00227493	6.36397	1.96611e-10	2.69932e-09	only unadjusted rg significant	across
Enthesopathies of the shoulder	Gout	0.187267	0.0278962	1.90707e-11	9.97701e-11	0.102584	0.0353534	0.00371164	0.00848522	0.000925443	6.36189	1.99286e-10	2.72102e-09	both significant	within
Chronic Obstructive Pulmonary Disease	Gastritis and Duodeniti	0.502308	0.0341821	6.93309e-49	2.49692e-47	0.456849	0.037088	7.24792e-35	2.53677e-33	0.00124636	6.35208	2.12421e-10	2.88452e-09	both significant	across
Carpal Tunnel Syndrome	Diverticular Disease of Intestine	0.185146	0.0229264	6.70969e-16	5.00708e-15	0.141946	0.0239225	2.96429e-09	1.84157e-08	0.000525794	6.3477	2.18562e-10	2.95177e-09	both significant	across
Peripheral Arterial Disease	Sleep Apnoea	0.375129	0.0587695	1.73584e-10	8.34345e-10	0.180004	0.0701418	0.0102792	0.0208521	0.00371358	6.34216	2.26573e-10	3.04342e-09	both significant	across
Gastritis and Duodeniti	Sleep Apnoea	0.325455	0.0331063	8.31107e-23	1.03784e-21	0.219622	0.0407799	7.22271e-08	3.77068e-07	0.00124015	6.3392	2.30954e-10	3.07292e-09	both significant	across
Atrial Fibrillation	Cholelithiasis	0.155157	0.0253868	9.85658e-10	4.36794e-09	0.0785379	0.0290414	0.0068439	0.0145484	0.000670899	6.33901	2.31242e-10	3.07292e-09	both significant	across
Cholelithiasis	Iron Deficiency Anaemia	0.173454	0.0670219	0.00965307	0.0173415	0.0433224	0.0787492	0.582229	0.66308	0.00513495	6.32364	2.5548e-10	3.37695e-09	only unadjusted rg significant	across
Asthma	Iron Deficiency Anaemia	0.278525	0.0401491	3.99762e-12	2.23238e-11	0.208704	0.0403627	2.33208e-07	1.15213e-06	0.00155953	6.32038	2.60929e-10	3.43073e-09	both significant	across
Asthma	Urinary Incontinence	0.308296	0.035441	3.3521e-18	3.0181e-17	0.250884	0.0372447	1.62702e-11	1.28762e-10	0.00127983	6.28032	3.37887e-10	4.41921e-09	both significant	across
Cholelithiasis	Tendon Disorders	0.165708	0.0436181	0.000145242	0.000347045	0.0769495	0.0518162	0.137531	0.200684	0.00219367	6.27435	3.51088e-10	4.56782e-09	only unadjusted rg significant	across
Carpal Tunnel Syndrome	Peripheral Arterial Disease	0.330671	0.0529818	4.3417e-10	2.02044e-09	0.211304	0.063341	0.000849998	0.00224468	0.0032284	6.2708	3.59206e-10	4.6491e-09	both significant	across
Atrial Fibrillation	Diverticular Disease of Intestine	0.10747	0.0198165	5.85284e-08	2.14202e-07	0.0762449	0.0200166	0.000139489	0.000434374	0.000384273	6.26829	3.65045e-10	4.70019e-09	both significant	across
Heart Failure	Intervertebral Disc Disorders	0.32622	0.0338738	5.94718e-22	7.10516e-21	0.237926	0.0394324	1.6019e-09	1.02861e-08	0.0012516	6.25647	3.93781e-10	5.04405e-09	both significant	across
Coronary Heart Disease	Enthesopathies of the lower body	0.235777	0.0409388	8.4483e-09	3.38068e-08	0.155189	0.0454531	0.000639555	0.00174265	0.00178787	6.25075	4.08491e-10	5.20565e-09	both significant	across
Diabetes Type 2	Iron Deficiency Anaemia	0.373206	0.0410804	1.03901e-19	1.0411e-18	0.229359	0.0469114	1.01251e-06	4.56639e-06	0.00167854	6.24128	4.34015e-10	5.50269e-09	both significant	across
Iron Deficiency Anaemia	Sleep Apnoea	0.320773	0.0547455	4.6467e-09	1.94068e-08	0.159554	0.062439	0.0106076	0.0214833	0.00311336	6.23317	4.57084e-10	5.76576e-09	both significant	across
Atrial Fibrillation	Vitamin B12 Deficiency Anaemia	0.0472641	0.0535654	0.377581	0.45972	-0.0228935	0.055686	0.680986	0.747791	0.00292148	6.22013	4.96737e-10	6.2343e-09	both non significant	across
Chronic Kidney Disease	Iron Deficiency Anaemia	0.162309	0.0692297	0.0190522	0.032517	0.073044	0.0765044	0.339695	0.426119	0.00521969	6.21488	5.13632e-10	6.41394e-09	only unadjusted rg significant	across
Intervertebral Disc Disorders	Sleep Apnoea	0.33756	0.0278168	6.88193e-34	1.56895e-32	0.250323	0.033057	3.66238e-14	3.92285e-13	0.000834601	6.21004	5.29716e-10	6.58172e-09	both significant	across
Coronary Heart Disease	Diverticular Disease of Intestine	0.164282	0.0212264	9.97858e-15	6.985e-14	0.127058	0.0226394	1.9971e-08	1.12791e-07	0.000463556	6.20499	5.46988e-10	6.76251e-09	both significant	across
Diabetes Type 2	Peripheral Neuropathies	0.379676	0.0425176	4.26541e-19	4.07674e-18	0.197191	0.0546238	0.000306208	0.000899442	0.00196267	6.2005	5.62829e-10	6.92391e-09	both significant	across
Gout	Iron Deficiency Anaemia	0.221732	0.0414887	9.07202e-08	3.24374e-07	0.0907526	0.0511365	0.075945	0.12059	0.00194484	6.19814	5.71332e-10	6.99389e-09	only unadjusted rg significant	across
Diverticular Disease of Intestine	Gout	0.136599	0.0238548	1.02674e-08	4.0499e-08	0.0824448	0.0250466	0.000996014	0.0025863	0.000559983	6.19475	5.83774e-10	7.11117e-09	both significant	across
Diabetes Type 2	Enthesopathies of the shoulder	0.240107	0.025553	5.64281e-21	6.17726e-20	0.136415	0.0301595	6.09383e-06	2.44245e-05	0.00064091	6.18874	6.06458e-10	7.35145e-09	both significant	across
Atrial Fibrillation	Peripheral Neuropathies	0.178147	0.0490363	0.000280201	0.000641159	0.0954061	0.0534225	0.074119	0.118068	0.00253986	6.18754	6.11086e-10	7.3716e-09	only unadjusted rg significant	across
Gastritis and Duodeniti	Thromboembolic	0.26699	0.0412424	9.56531e-11	4.76348e-10	0.196686	0.0446338	1.04976e-05	4.05702e-05	0.0017818	6.17749	6.51289e-10	7.81861e-09	both significant	across
Atrial Fibrillation	Chronic Kidney Disease	0.125254	0.0302205	3.40306e-05	8.95827e-05	0.0696048	0.0333086	0.0366454	0.0638148	0.000970615	6.16367	7.10759e-10	8.49152e-09	only unadjusted rg significant	across
Chronic Obstructive Pulmonary Disease	Osteoporosis	0.161677	0.0375248	1.6434e-05	4.5477e-05	0.232912	0.0369278	2.84057e-10	2.04012e-09	0.00131906	-6.16196	7.18493e-10	8.54285e-09	both significant	across
Vitamin B12 Deficiency Anaemia	Carpal Tunnel Syndrome	0.233356	0.0499978	3.05144e-06	9.27694e-06	0.140405	0.0546393	0.0101794	0.0207004	0.00262854	6.15383	7.56346e-10	8.9501e-09	both significant	across
Osteoarthritis	Spondylosis	0.74708	0.0302255	7.04398e-135	1.45869e-132	0.695072	0.0353733	5.82671e-86	1.1138e-83	0.00104643	6.1292	8.83248e-10	1.04022e-08	both significant	within
Hypertension	Schizophrenia and Delusional Disorders	-0.0291982	0.0178549	0.101985	0.146493	0.0149173	0.0188683	0.429176	0.51772	0.000311453	-6.12328	9.16687e-10	1.07451e-08	both non significant	across
Gastritis and Duodeniti	Heart Failure	0.311418	0.0428416	3.61996e-13	2.26589e-12	0.204581	0.0518343	7.9194e-05	0.000260658	0.00210822	6.11001	9.96226e-10	1.16226e-08	both significant	across
Asthma	Enthesopathies of the shoulder	0.312615	0.0329246	2.20456e-21	2.513e-20	0.26885	0.0333864	8.10018e-16	9.58521e-15	0.00107357	6.09667	1.08303e-09	1.25763e-08	both significant	across
Carpal Tunnel Syndrome	Peripheral Neuropathies	0.528586	0.055798	2.71379e-21	3.06534e-20	0.448129	0.0635293	1.73979e-12	1.5277e-11	0.00348741	6.08943	1.13314e-09	1.3097e-08	both significant	within
Atrial Fibrillation	Iron Deficiency Anaemia	0.153618	0.0366599	2.78522e-05	7.46631e-05	0.0819482	0.0425447	0.0540837	0.0904428	0.00150761	6.08371	1.17435e-09	1.35105e-08	only unadjusted rg significant	across
Vitamin B12 Deficiency Anaemia	Coronary Heart Disease	0.230691	0.0483039	1.78963e-06	5.63653e-06	0.155937	0.0518869	0.002653	0.0062431	0.00243712	6.07792	1.21754e-09	1.39428e-08	both significant	across
Gastro-Oesophageal Reflux Disease	Schizophrenia and Delusional Disorders	0.0640026	0.0214914	0.00290083	0.00572053	0.099495	0.0220073	6.15451e-06	2.4628e-05	0.000455993	-6.06778	1.2969e-09	1.47835e-08	both significant	across
Diverticular Disease of Intestine	Hypertension	0.193914	0.0197269	8.36461e-23	1.0393e-21	0.147208	0.0211968	3.78865e-12	3.16997e-11	0.000389593	6.06695	1.30363e-09	1.47923e-08	both significant	across
Asthma	Tendon Disorders	0.367652	0.0365667	8.7961e-24	1.15044e-22	0.324417	0.0361633	2.94137e-19	4.65561e-18	0.00129702	6.06215	1.3431e-09	1.51709e-08	both significant	across
Osteoporosis	Spondylosis	0.121581	0.0538573	0.0239784	0.0399373	0.213292	0.0581903	0.000246938	0.000741114	0.0030285	-6.05088	1.44057e-09	1.61982e-08	both significant	within
Cholelithiasis	Peripheral Arterial Disease	0.242739	0.0769661	0.00161134	0.00329021	0.0919742	0.0909999	0.312157	0.398413	0.00679108	6.04214	1.52084e-09	1.70238e-08	only unadjusted rg significant	across
Cholelithiasis	Osteoporosis	0.0141386	0.0340844	0.67828	0.7432	0.0907593	0.0387412	0.0191446	0.0359051	0.00125017	-6.01467	1.80249e-09	2.00861e-08	only partial rg significant	across
Hypertension	Peptic Ulcer Disease	0.345649	0.0520439	3.10515e-11	1.60756e-10	0.260819	0.0519797	5.22911e-07	2.44715e-06	0.00260538	6.00293	1.93789e-09	2.14984e-08	both significant	across
Asthma	Enthesopathies of the lower body	0.404319	0.0529458	2.23259e-14	1.52e-13	0.351048	0.0550472	1.80335e-10	1.30651e-09	0.00287731	5.99987	1.9748e-09	2.18106e-08	both significant	across
Gout	Peripheral Neuropathies	0.291089	0.0503209	7.26673e-09	2.9603e-08	0.144435	0.0608217	0.0175623	0.0334937	0.00281521	5.98187	2.20595e-09	2.42557e-08	both significant	across
Vitamin B12 Deficiency Anaemia	Hypertension	0.224263	0.0489228	4.56152e-06	1.35429e-05	0.11809	0.0542306	0.0294389	0.0528117	0.00250949	5.97811	2.25735e-09	2.47115e-08	only unadjusted rg significant	across
Atrial Fibrillation	Enthesopathies of the lower body	0.121953	0.0445728	0.00621827	0.0115059	0.0522699	0.0481799	0.27797	0.362222	0.00208597	5.97332	2.32477e-09	2.53379e-08	only unadjusted rg significant	across
Coronary Heart Disease	Erectile Dysfunction	0.347685	0.0500982	3.919e-12	2.19341e-11	0.27558	0.0540271	3.38278e-07	1.64505e-06	0.0026413	5.96421	2.45813e-09	2.66745e-08	both significant	across
Enthesopathies of the shoulder	Thromboembolic	0.238717	0.0384938	5.59489e-10	2.55107e-09	0.175748	0.0387362	5.70438e-06	2.3012e-05	0.00143533	5.96044	2.51565e-09	2.718e-08	both significant	across
Coronary Heart Disease	Schizophrenia and Delusional Disorders	-0.0257608	0.0193047	0.182064	0.244821	0.00593227	0.0205662	0.773004	0.82549	0.000383665	-5.95647	2.57741e-09	2.77267e-08	both non significant	across
Coronary Heart Disease	Tendon Disorders	0.255544	0.0290611	1.45175e-18	1.33615e-17	0.197231	0.0328431	1.91031e-09	1.21721e-08	0.000913441	5.94134	2.82698e-09	3.02804e-08	both significant	across
Chronic Obstructive Pulmonary Disease	Enthesopathies of the lower body	0.310049	0.0606287	3.1557e-07	1.07719e-06	0.229817	0.0628442	0.000255248	0.000762368	0.00372126	5.93548	2.92979e-09	3.12469e-08	both significant	across
Schizophrenia and Delusional Disorders	Urinary Incontinence	0.0754814	0.0319799	0.0182614	0.0312793	0.115337	0.0338422	0.000654201	0.00177477	0.00106133	-5.9189	3.2411e-09	3.44194e-08	both significant	across
Chronic Obstructive Pulmonary Disease	Hypothyroidism	0.137059	0.043236	0.00152432	0.00312535	0.0945206	0.0435759	0.0300747	0.0538054	0.00185824	5.91427	3.3336e-09	3.52511e-08	only unadjusted rg significant	across
Iron Deficiency Anaemia	Intervertebral Disc Disorders	0.257526	0.0477929	7.10944e-08	2.56414e-07	0.187728	0.0503789	0.000194298	0.000593887	0.00234125	5.9055	3.51588e-09	3.7021e-08	both significant	across
Chronic Kidney Disease	Osteoporosis	0.000675033	0.0409193	0.986838	0.991627	0.0520164	0.0432583	0.229185	0.308853	0.00173501	-5.90286	3.57247e-09	3.73245e-08	both non significant	across
Gastritis and Duodeniti	Urinary Incontinence	0.417699	0.0471015	7.44358e-19	7.03319e-18	0.365282	0.0502995	3.81041e-13	3.57316e-12	0.00233487	5.90276	3.57474e-09	3.73245e-08	both significant	across
Chronic Kidney Disease	Peptic Ulcer Disease	0.174817	0.0568565	0.00210715	0.00422281	0.102378	0.0617129	0.0971282	0.149822	0.00344503	5.89334	3.78462e-09	3.91971e-08	only unadjusted rg significant	across
Gastritis and Duodeniti	Intervertebral Disc Disorders	0.528219	0.0320327	4.33062e-61	2.242e-59	0.49486	0.0345948	2.05282e-46	1.13361e-44	0.00109543	5.8933	3.78563e-09	3.91971e-08	both significant	across
Intervertebral Disc Disorders	Osteoporosis	0.049776	0.0345717	0.149927	0.205953	0.0983312	0.0351559	0.00515784	0.0112728	0.00118154	-5.88587	3.95968e-09	4.0829e-08	only partial rg significant	within
Schizophrenia and Delusional Disorders	Spondylosis	0.0399859	0.0303612	0.187837	0.251495	0.0914346	0.0334517	0.00626977	0.013484	0.0009822	-5.88518	3.9762e-09	4.083e-08	only partial rg significant	across
Diabetes Type 2	Schizophrenia and Delusional Disorders	-0.0162927	0.0183182	0.373773	0.455531	0.0514746	0.0231624	0.0262609	0.0476686	0.000369712	-5.88429	3.99756e-09	4.08498e-08	only partial rg significant	across
Chronic Obstructive Pulmonary Disease	Peripheral Neuropathies	0.468289	0.0523945	3.97176e-19	3.81075e-18	0.390391	0.0599067	7.18945e-11	5.43033e-10	0.00307934	5.88339	4.01945e-09	4.08498e-08	both significant	across
Diverticular Disease of Intestine	Thromboembolic	0.108772	0.0277862	9.05543e-05	0.000223463	0.0629925	0.0301149	0.0364622	0.0635403	0.000809216	5.88306	4.02745e-09	4.08498e-08	only unadjusted rg significant	across
Chronic Obstructive Pulmonary Disease	Enthesopathies of the shoulder	0.384781	0.0355104	2.33089e-27	3.73694e-26	0.336515	0.0364143	2.43522e-20	4.23183e-19	0.00125972	5.87221	4.30022e-09	4.34392e-08	both significant	across
Sleep Apnoea	Urinary Incontinence	0.385683	0.042888	2.40998e-19	2.34855e-18	0.273036	0.0509617	8.4304e-08	4.35541e-07	0.00203332	5.85755	4.69752e-09	4.72605e-08	both significant	across
Gastro-Oesophageal Reflux Disease	Iron Deficiency Anaemia	0.4158	0.0418535	2.94216e-23	3.73024e-22	0.35178	0.0469502	6.75114e-14	7.01949e-13	0.00191824	5.85492	4.77246e-09	4.78208e-08	both significant	across
Vitamin B12 Deficiency Anaemia	Gastro-Oesophageal Reflux Disease	0.347237	0.0584104	2.76817e-09	1.17789e-08	0.285048	0.0622292	4.63596e-06	1.91051e-05	0.00358565	5.85194	4.85873e-09	4.83739e-08	both significant	across
Chronic Kidney Disease	Peripheral Arterial Disease	0.233275	0.0756014	0.0020315	0.00409098	0.132995	0.0836475	0.111846	0.167836	0.00620938	5.85121	4.88017e-09	4.83739e-08	only unadjusted rg significant	across
Hypothyroidism	Urinary Incontinence	0.106929	0.0423739	0.0116207	0.020612	0.0632114	0.0432089	0.143488	0.207911	0.00180337	5.85101	4.88605e-09	4.83739e-08	only unadjusted rg significant	across
Gastritis and Duodeniti	Osteoporosis	0.242123	0.0433615	2.35297e-08	8.98175e-08	0.306949	0.0453948	1.36323e-11	1.09278e-10	0.00190885	-5.84048	5.20499e-09	5.13269e-08	both significant	across
Diabetes Type 2	Osteoporosis	-0.105283	0.029156	0.000304996	0.000694062	-0.0099657	0.0336071	0.766821	0.821004	0.000856128	-5.83053	5.52505e-09	5.42678e-08	only unadjusted rg significant	across
Chronic Kidney Disease	Enthesopathies of the upper body	0.133218	0.0435559	0.00222401	0.00443909	0.079672	0.0465378	0.0869	0.135901	0.00198915	5.82172	5.82447e-09	5.68179e-08	only unadjusted rg significant	across
Erectile Dysfunction	Hypertension	0.344015	0.0469516	2.35355e-13	1.48441e-12	0.240152	0.0512241	2.75535e-06	1.17647e-05	0.00225503	5.82155	5.8304e-09	5.68179e-08	both significant	across
Carpal Tunnel Syndrome	Erectile Dysfunction	0.242207	0.0562899	1.68618e-05	4.65055e-05	0.136228	0.0628121	0.0300964	0.0538054	0.00339021	5.80322	6.50534e-09	6.31475e-08	only unadjusted rg significant	across
Enthesopathies of the shoulder	Hypothyroidism	0.177191	0.0420601	2.52231e-05	6.81298e-05	0.146255	0.0428523	0.00064254	0.00174886	0.00178844	5.7946	6.8484e-09	6.6219e-08	both significant	across
Gout	Osteoporosis	-0.0548823	0.03352	0.101568	0.145978	0.0195771	0.0374441	0.601088	0.677417	0.0011801	-5.78875	7.09126e-09	6.83015e-08	both non significant	within
Asthma	Hypothyroidism	0.159289	0.0322987	8.14928e-07	2.6611e-06	0.125817	0.0315102	6.52709e-05	0.000217716	0.00100125	5.77475	7.70667e-09	7.39423e-08	both significant	across
Enthesopathies of the lower body	Gout	0.231613	0.0490278	2.31106e-06	7.19672e-06	0.112111	0.0589215	0.0570772	0.0948742	0.00272328	5.77029	7.91371e-09	7.55782e-08	only unadjusted rg significant	within
Enthesopathies of the shoulder	Heart Failure	0.23901	0.0363363	4.7771e-11	2.4326e-10	0.135875	0.0432224	0.00166865	0.00409743	0.00143449	5.76977	7.93799e-09	7.55782e-08	both significant	across
Gout	Peripheral Arterial Disease	0.381839	0.0576776	3.58636e-11	1.84516e-10	0.249841	0.0694465	0.000321163	0.000936725	0.00381159	5.75352	8.74032e-09	8.28996e-08	both significant	across
Diabetes Type 2	Enthesopathies of the lower body	0.318336	0.0438158	3.72158e-13	2.32365e-12	0.173692	0.050251	0.000547275	0.00151445	0.00190597	5.74885	8.98503e-09	8.48966e-08	both significant	across
Atrial Fibrillation	Enthesopathies of the upper body	0.0744932	0.0310743	0.0165181	0.0286045	0.028174	0.0326539	0.388245	0.477382	0.000983451	5.74566	9.15606e-09	8.61849e-08	only unadjusted rg significant	across
Thromboembolic	Urinary Incontinence	0.274269	0.0404126	1.1472e-11	6.09143e-11	0.194053	0.0445885	1.34852e-05	5.1318e-05	0.00171313	5.74358	9.26979e-09	8.69261e-08	both significant	across
Atrial Fibrillation	Osteoporosis	0.0558815	0.0296977	0.05988	0.0906776	0.0996334	0.0316067	0.00161994	0.00399758	0.000911442	-5.74242	9.33356e-09	8.71951e-08	only partial rg significant	across
Asthma	Peptic Ulcer Disease	0.344571	0.0499998	5.52294e-12	3.05668e-11	0.291735	0.0511602	1.18148e-08	6.87583e-08	0.00251627	5.73752	9.60737e-09	8.94169e-08	both significant	across
Gastritis and Duodeniti	Schizophrenia and Delusional Disorders	0.0565856	0.0311272	0.0690827	0.102982	0.0901737	0.0323895	0.00536857	0.0116923	0.000991818	-5.7311	9.97798e-09	9.25197e-08	only partial rg significant	across
Hypertension	Hypothyroidism	0.151877	0.0327863	3.6157e-06	1.08909e-05	0.100484	0.031846	0.00160328	0.00396432	0.00100429	5.72715	1.0213e-08	9.43465e-08	both significant	across
Peripheral Neuropathies	Sleep Apnoea	0.377849	0.0511995	1.58381e-13	1.01176e-12	0.190982	0.0681101	0.00504697	0.0110403	0.00309756	5.72535	1.03219e-08	9.49994e-08	both significant	within
Atrial Fibrillation	Fibromyalgia	0.103106	0.0465507	0.0267658	0.04399	0.04323	0.0484179	0.371937	0.460061	0.00220092	5.72425	1.03894e-08	9.52681e-08	only unadjusted rg significant	across
Asthma	Osteoporosis	0.155905	0.0315749	7.9076e-07	2.5924e-06	0.211202	0.033475	2.80431e-10	2.01991e-09	0.00101203	-5.71916	1.07053e-08	9.78039e-08	both significant	across
Chronic Kidney Disease	Diverticular Disease of Intestine	0.127583	0.0254249	5.22026e-07	1.73892e-06	0.0903909	0.027183	0.000883341	0.0023225	0.000671492	5.71445	1.10059e-08	1.00182e-07	both significant	across
Coronary Heart Disease	Fibromyalgia	0.283958	0.0492463	8.11382e-09	3.25733e-08	0.220771	0.0499828	1.00105e-05	3.88689e-05	0.00240053	5.71094	1.12353e-08	1.01897e-07	both significant	across
Intervertebral Disc Disorders	Schizophrenia and Delusional Disorders	-0.0145329	0.0221182	0.511144	0.587781	0.0128403	0.0228789	0.574642	0.656847	0.000494783	-5.69632	1.22423e-08	1.10354e-07	both non significant	across
Hypothyroidism	Spondylosis	0.179632	0.0526491	0.000645189	0.00140026	0.130387	0.0530426	0.0139651	0.0274118	0.00275536	5.69612	1.22567e-08	1.10354e-07	both significant	across
Heart Failure	Schizophrenia and Delusional Disorders	-0.00875522	0.0274737	0.749972	0.80331	0.0597348	0.0333141	0.0729603	0.116534	0.000859977	-5.69412	1.2401e-08	1.1125e-07	both non significant	across
Hypothyroidism	Osteoarthritis	0.137143	0.0298655	4.38956e-06	1.30949e-05	0.0782799	0.0293132	0.00757458	0.0159111	0.000822157	5.69324	1.24652e-08	1.11424e-07	both significant	across
Chronic Obstructive Pulmonary Disease	Tendon Disorders	0.420053	0.03991	6.62651e-26	9.8604e-25	0.370806	0.0400281	1.97572e-20	3.45751e-19	0.00156002	5.68562	1.30338e-08	1.1609e-07	both significant	across
Erectile Dysfunction	Gastro-Oesophageal Reflux Disease	0.398226	0.0567281	2.22027e-12	1.26836e-11	0.33327	0.0615721	6.20893e-08	3.2689e-07	0.00343911	5.6757	1.38122e-08	1.22584e-07	both significant	across
Heart Failure	Iron Deficiency Anaemia	0.431964	0.052663	2.35595e-16	1.81818e-15	0.305085	0.0607527	5.12036e-07	2.40531e-06	0.00298175	5.66977	1.42989e-08	1.26451e-07	both significant	across
Asthma	Erectile Dysfunction	0.214296	0.0531182	5.47597e-05	0.000139281	0.139018	0.0573926	0.0154256	0.0299007	0.00296938	5.66294	1.488e-08	1.30807e-07	both significant	across
Diverticular Disease of Intestine	Intervertebral Disc Disorders	0.268649	0.0248443	2.97752e-27	4.74304e-26	0.241107	0.0257855	8.72315e-21	1.5708e-19	0.000629238	5.66275	1.48967e-08	1.30807e-07	both significant	across
Gastro-Oesophageal Reflux Disease	Peripheral Arterial Disease	0.477766	0.0529838	1.92956e-19	1.90276e-18	0.411105	0.0614496	2.22978e-11	1.74795e-10	0.00322235	5.66164	1.4993e-08	1.31189e-07	both significant	across
Diabetes Type 2	Tendon Disorders	0.252905	0.0324557	6.57935e-15	4.64479e-14	0.141897	0.0373252	0.000143737	0.000446484	0.00103089	5.65928	1.52011e-08	1.32543e-07	both significant	across
Chronic Obstructive Pulmonary Disease	Diverticular Disease of Intestine	0.255217	0.0266159	8.90522e-22	1.04879e-20	0.22078	0.0284568	8.59911e-15	9.66914e-14	0.000740576	5.65817	1.52998e-08	1.32937e-07	both significant	across
Gout	Tendon Disorders	0.219001	0.0338854	1.02663e-10	5.06187e-10	0.131451	0.0418712	0.00169285	0.00414456	0.00133072	5.6516	1.5896e-08	1.37636e-07	both significant	within
Erectile Dysfunction	Osteoarthritis	0.281597	0.0539557	1.79843e-07	6.25047e-07	0.152635	0.0641567	0.0173553	0.0331497	0.00325321	5.65059	1.59896e-08	1.37966e-07	both significant	across
Cholelithiasis	Enthesopathies of the upper body	0.138258	0.0448555	0.00205407	0.00413282	0.0621888	0.0506375	0.219403	0.298616	0.00219743	5.64931	1.61095e-08	1.38519e-07	only unadjusted rg significant	across
Heart Failure	Peripheral Neuropathies	0.30701	0.057763	1.06661e-07	3.77568e-07	0.103832	0.0755519	0.169342	0.239415	0.00387424	5.64344	1.6669e-08	1.42836e-07	only unadjusted rg significant	across
Enthesopathies of the shoulder	Gastro-Oesophageal Reflux Disease	0.514618	0.0264778	3.84313e-84	3.82007e-82	0.480297	0.0289431	7.63913e-62	6.77973e-60	0.000750772	5.62446	1.86085e-08	1.58907e-07	both significant	across
Diverticular Disease of Intestine	Enthesopathies of the shoulder	0.245699	0.0257902	1.62168e-21	1.88312e-20	0.217914	0.0274444	2.01842e-15	2.32212e-14	0.000696874	5.60392	2.09562e-08	1.78341e-07	both significant	across
Coronary Heart Disease	Peptic Ulcer Disease	0.316648	0.036845	8.39467e-18	7.21826e-17	0.25288	0.0404137	3.91764e-10	2.75788e-09	0.00143065	5.60333	2.10277e-08	1.78341e-07	both significant	across
Iron Deficiency Anaemia	Thromboembolic	0.135891	0.0758128	0.0730612	0.108198	0.0226245	0.0799806	0.777273	0.82898	0.00586689	5.58911	2.28238e-08	1.92915e-07	both non significant	across
Fibromyalgia	Hypertension	0.266068	0.045601	5.38927e-09	2.24327e-08	0.176069	0.0466016	0.000157975	0.000485851	0.00199527	5.57473	2.47918e-08	2.0884e-07	both significant	across
Hypothyroidism	Intervertebral Disc Disorders	0.174205	0.0306595	1.33194e-08	5.2124e-08	0.142228	0.030396	2.88031e-06	1.22352e-05	0.000915468	5.56761	2.58253e-08	2.1681e-07	both significant	across
Chronic Kidney Disease	Peripheral Neuropathies	0.311753	0.0563242	3.11265e-08	1.17552e-07	0.225835	0.0637765	0.000398564	0.00113322	0.00350075	5.56499	2.62171e-08	2.19358e-07	both significant	across
Asthma	Vitamin B12 Deficiency Anaemia	0.211993	0.0557113	0.000141689	0.000339207	0.145679	0.0598036	0.0148528	0.0288804	0.00326907	5.56326	2.64776e-08	2.20795e-07	both significant	across
Erectile Dysfunction	Gout	0.307623	0.0532217	7.46852e-09	3.03752e-08	0.19368	0.0593636	0.00110395	0.00284576	0.00296792	5.55503	2.77566e-08	2.30686e-07	both significant	across
Atrial Fibrillation	Peptic Ulcer Disease	0.133906	0.0392067	0.00063693	0.00138475	0.0729639	0.0438586	0.0961887	0.148557	0.00167009	5.55043	2.84965e-08	2.36046e-07	only unadjusted rg significant	across
Fibromyalgia	Gout	0.152154	0.0499665	0.00232585	0.00462748	0.0429902	0.0530495	0.417723	0.506756	0.00246142	5.54151	2.99872e-08	2.47569e-07	only unadjusted rg significant	within
Asthma	Fibromyalgia	0.443792	0.0575438	1.23618e-14	8.50942e-14	0.401315	0.0596814	1.76455e-11	1.38763e-10	0.00340705	5.52736	3.25082e-08	2.67493e-07	both significant	across
Enthesopathies of the upper body	Hypertension	0.163795	0.0326359	5.19786e-07	1.73611e-06	0.0886249	0.035419	0.012343	0.0245379	0.0010673	5.52632	3.27015e-08	2.68195e-07	both significant	across
Enthesopathies of the shoulder	Intervertebral Disc Disorders	0.551388	0.0288921	3.40457e-81	3.25398e-79	0.523608	0.030297	6.3697e-67	7.91435e-65	0.000863603	5.50602	3.67028e-08	3.00021e-07	both significant	within
Chronic Kidney Disease	Gout	0.412558	0.0356106	4.89474e-31	9.35648e-30	0.344279	0.0407395	2.89477e-17	3.88838e-16	0.00138693	5.50261	3.742e-08	3.04086e-07	both significant	across
Osteoarthritis	Peripheral Neuropathies	0.656083	0.0546533	3.36675e-33	7.40387e-32	0.578037	0.063879	1.44368e-19	2.36023e-18	0.00343316	5.5025	3.74448e-08	3.04086e-07	both significant	across
Atrial Fibrillation	Erectile Dysfunction	0.213156	0.0490665	1.39766e-05	3.8867e-05	0.148421	0.0534496	0.00548905	0.0119365	0.00256291	5.49944	3.80992e-08	3.08392e-07	both significant	across
Osteoporosis	Urinary Incontinence	0.153614	0.0476615	0.00126842	0.0026245	0.222803	0.0493351	6.29868e-06	2.51643e-05	0.0022735	-5.49435	3.92149e-08	3.16393e-07	both significant	across
Cholelithiasis	Enthesopathies of the lower body	0.291832	0.0593603	8.8203e-07	2.85768e-06	0.188782	0.071358	0.00815563	0.0169454	0.0041317	5.49092	3.99851e-08	3.21563e-07	both significant	across
Carpal Tunnel Syndrome	Enthesopathies of the shoulder	0.454483	0.0293841	5.79563e-54	2.40036e-52	0.408013	0.0325154	4.06163e-36	1.48429e-34	0.000924435	5.48389	4.16075e-08	3.33531e-07	both significant	across
Chronic Obstructive Pulmonary Disease	Erectile Dysfunction	0.291276	0.0502509	6.7741e-09	2.77244e-08	0.204342	0.0575201	0.00038155	0.00109234	0.00279076	5.47425	4.39376e-08	3.51077e-07	both significant	across
Hypothyroidism	Peptic Ulcer Disease	0.0891662	0.057317	0.119787	0.169035	0.0455729	0.0594758	0.443532	0.531348	0.00337953	5.46826	4.54487e-08	3.61987e-07	both non significant	across
Hypothyroidism	Tendon Disorders	0.173294	0.047214	0.000242171	0.000559288	0.140161	0.04887	0.0041303	0.00931379	0.00229034	5.46529	4.62157e-08	3.66739e-07	both significant	across
Enthesopathies of the shoulder	Osteoporosis	0.115615	0.040961	0.00476414	0.00902354	0.165676	0.0411011	5.55554e-05	0.000188086	0.0016416	-5.46481	4.63404e-08	3.66739e-07	both significant	within
Diverticular Disease of Intestine	Osteoporosis	0.127102	0.0269378	2.3776e-06	7.37621e-06	0.159115	0.0281985	1.67432e-08	9.52101e-08	0.00074323	-5.46327	4.67452e-08	3.68767e-07	both significant	across
Vitamin B12 Deficiency Anaemia	Cholelithiasis	0.306165	0.0609553	5.09296e-07	1.70337e-06	0.214044	0.0661021	0.00120337	0.00306704	0.00389975	5.45164	4.99083e-08	3.92475e-07	both significant	across
Vitamin B12 Deficiency Anaemia	Osteoarthritis	0.287585	0.0493999	5.8297e-09	2.41045e-08	0.178316	0.0572797	0.00185145	0.00447118	0.00265966	5.44982	5.042e-08	3.95248e-07	both significant	across
Cholelithiasis	Peptic Ulcer Disease	0.29662	0.0530039	2.1911e-08	8.40261e-08	0.207308	0.0617364	0.00078522	0.00209139	0.003176	5.44754	5.10725e-08	3.99105e-07	both significant	within
Osteoarthritis	Peptic Ulcer Disease	0.395886	0.0427989	2.2468e-20	2.3658e-19	0.309477	0.0438971	1.78838e-12	1.56483e-11	0.00175316	5.4392	5.35216e-08	4.16932e-07	both significant	across
Diabetes Type 2	Diverticular Disease of Intestine	0.166178	0.0198265	5.22177e-17	4.22674e-16	0.0999657	0.0244821	4.44178e-05	0.000153516	0.000422086	5.43719	5.4127e-08	4.2033e-07	both significant	across
Gastro-Oesophageal Reflux Disease	Peripheral Neuropathies	0.523641	0.0553719	3.17531e-21	3.57043e-20	0.465161	0.0632366	1.89669e-13	1.84835e-12	0.00347446	5.4299	5.63856e-08	4.36506e-07	both significant	across
Vitamin B12 Deficiency Anaemia	Gout	0.134623	0.0561925	0.0165865	0.0286831	0.0109877	0.0636531	0.862952	0.898381	0.00334517	5.42713	5.72686e-08	4.41e-07	only unadjusted rg significant	across
Gastro-Oesophageal Reflux Disease	Tendon Disorders	0.550512	0.0267114	2.24777e-94	2.79285e-92	0.516085	0.0291179	2.7377e-70	4.00188e-68	0.000760549	5.42663	5.74295e-08	4.41e-07	both significant	across
Tendon Disorders	Thromboembolic	0.254956	0.0448953	1.3556e-08	5.28832e-08	0.188468	0.0462772	4.64935e-05	0.000159581	0.00200352	5.42641	5.74986e-08	4.41e-07	both significant	across
Enthesopathies of the shoulder	Sleep Apnoea	0.344938	0.033402	5.32777e-25	7.31464e-24	0.263913	0.0364843	4.7033e-13	4.37741e-12	0.00111173	5.42173	5.90251e-08	4.5032e-07	both significant	across
Chronic Obstructive Pulmonary Disease	Peptic Ulcer Disease	0.5382	0.0527163	1.80046e-24	2.4316e-23	0.49086	0.0540694	1.10259e-19	1.81453e-18	0.00281313	5.42157	5.90763e-08	4.5032e-07	both significant	across
Diverticular Disease of Intestine	Schizophrenia and Delusional Disorders	0.0311958	0.0192964	0.10595	0.151574	0.0489266	0.0193073	0.0112739	0.0226297	0.0003672	-5.415	6.12872e-08	4.65745e-07	only partial rg significant	across
Diabetes Type 2	Hypothyroidism	0.111111	0.0264696	2.69648e-05	7.25189e-05	0.0329156	0.0275467	0.232127	0.312151	0.000624845	5.39895	6.70324e-08	5.07852e-07	only unadjusted rg significant	within
Heart Failure	Tendon Disorders	0.173474	0.0444562	9.53484e-05	0.000234595	0.0454491	0.0542089	0.401802	0.492589	0.00217585	5.39435	6.87727e-08	5.19453e-07	only unadjusted rg significant	across
Atrial Fibrillation	Peripheral Arterial Disease	0.260966	0.0486967	8.36798e-08	3.00064e-07	0.187422	0.0562091	0.000854921	0.00225528	0.00267242	5.39283	6.93584e-08	5.22289e-07	both significant	within
Gastro-Oesophageal Reflux Disease	Peptic Ulcer Disease	0.596954	0.0381884	4.42099e-55	1.89416e-53	0.560102	0.0407243	4.85215e-43	2.46073e-41	0.00153484	5.36745	7.98597e-08	5.99551e-07	both significant	within
Iron Deficiency Anaemia	Spondylosis	0.414631	0.0750345	3.27869e-08	1.23447e-07	0.318589	0.0822585	0.000107493	0.00034601	0.00603694	5.34583	9.00056e-08	6.73687e-07	both significant	across
Vitamin B12 Deficiency Anaemia	Chronic Obstructive Pulmonary Disease	0.339545	0.0580235	4.86121e-09	2.02686e-08	0.268911	0.0633372	2.17914e-05	7.94012e-05	0.0036017	5.3406	9.26384e-08	6.91311e-07	both significant	across
Asthma	Psoriasis	0.174099	0.0502186	0.000526623	0.00116325	0.136337	0.0514623	0.00806695	0.0168069	0.00256011	5.33756	9.42032e-08	7.00883e-07	both significant	across
Carpal Tunnel Syndrome	Peptic Ulcer Disease	0.311665	0.0364236	1.16174e-17	9.88673e-17	0.231878	0.0413258	2.012e-08	1.13375e-07	0.00140504	5.32604	1.00375e-07	7.44571e-07	both significant	across
Vitamin B12 Deficiency Anaemia	Intervertebral Disc Disorders	0.36111	0.0656684	3.81994e-08	1.4279e-07	0.309377	0.0694926	8.50997e-06	3.33553e-05	0.00452328	5.3073	1.11262e-07	8.22873e-07	both significant	across
Coronary Heart Disease	Enthesopathies of the upper body	0.233835	0.0267383	2.22359e-18	2.02404e-17	0.184008	0.0296124	5.16943e-10	3.56834e-09	0.000751627	5.29441	1.19402e-07	8.80458e-07	both significant	across
Hypothyroidism	Osteoporosis	0.0749859	0.033458	0.0250132	0.0414663	0.105752	0.0341535	0.0019591	0.0047174	0.00112606	-5.29314	1.20233e-07	8.83959e-07	both significant	across
Hypothyroidism	Thromboembolic	0.103509	0.0396924	0.00911297	0.0165056	0.0569419	0.0410503	0.165403	0.234986	0.00159151	5.28653	1.24656e-07	9.13776e-07	only unadjusted rg significant	across
Gastro-Oesophageal Reflux Disease	Spondylosis	0.66807	0.0357329	5.31621e-78	4.55544e-76	0.631677	0.0405516	1.04132e-54	7.61082e-53	0.00143684	5.27581	1.32171e-07	9.64809e-07	both significant	across
Vitamin B12 Deficiency Anaemia	Diverticular Disease of Intestine	0.171453	0.0508887	0.000753952	0.00162074	0.131856	0.0539537	0.0145307	0.0283652	0.00272216	5.2755	1.32394e-07	9.64809e-07	both significant	across
Gout	Peptic Ulcer Disease	0.203254	0.0412067	8.11684e-07	2.65749e-06	0.0947885	0.0499899	0.0579396	0.0960506	0.00188702	5.27417	1.33359e-07	9.68994e-07	only unadjusted rg significant	across
Peripheral Neuropathies	Thromboembolic	0.295469	0.0604091	1.00261e-06	3.23149e-06	0.184077	0.0703618	0.00889269	0.0183085	0.00407548	5.25637	1.4693e-07	1.06449e-06	both significant	across
Intervertebral Disc Disorders	Tendon Disorders	0.573565	0.031537	6.54074e-74	5.24314e-72	0.545238	0.0332059	1.37743e-60	1.14097e-58	0.00103406	5.25129	1.5104e-07	1.09109e-06	both significant	within
Osteoarthritis	Stroke (all)	0.223926	0.0440538	3.71476e-07	1.26282e-06	0.127383	0.0442742	0.00401302	0.00909887	0.00178141	5.25033	1.51824e-07	1.09357e-06	both significant	across
Vitamin B12 Deficiency Anaemia	Sleep Apnoea	0.232114	0.0496818	2.98273e-06	9.09458e-06	0.077875	0.0627725	0.214757	0.293548	0.00277125	5.24075	1.59922e-07	1.14857e-06	only unadjusted rg significant	across
Iron Deficiency Anaemia	Urinary Incontinence	0.326425	0.0603575	6.36615e-08	2.30275e-07	0.244063	0.0642225	0.000144533	0.000447837	0.00376009	5.23666	1.63508e-07	1.17094e-06	both significant	across
Gastro-Oesophageal Reflux Disease	Hypothyroidism	0.221082	0.0263749	5.19157e-17	4.21603e-16	0.187214	0.0260283	6.35145e-13	5.82412e-12	0.000665628	5.23523	1.64783e-07	1.17669e-06	both significant	across
Cholelithiasis	Erectile Dysfunction	0.223894	0.0566684	7.78436e-05	0.000193829	0.10417	0.0659172	0.114035	0.170607	0.00351658	5.23398	1.65902e-07	1.18128e-06	only unadjusted rg significant	across
Carpal Tunnel Syndrome	Enthesopathies of the lower body	0.514483	0.0538835	1.32143e-21	1.54167e-20	0.450322	0.0603148	8.25453e-14	8.54688e-13	0.00319517	5.22172	1.77265e-07	1.25505e-06	both significant	across
Osteoarthritis	Primary Malignancy Other Skin	0.0624874	0.0304953	0.040454	0.0642763	0.121429	0.0346219	0.00045269	0.00127255	0.00100061	-5.22172	1.77273e-07	1.25505e-06	only partial rg significant	across
Erectile Dysfunction	Intervertebral Disc Disorders	0.315334	0.0572395	3.60803e-08	1.35438e-07	0.25259	0.0624933	5.30255e-05	0.000179766	0.00351858	5.21756	1.81291e-07	1.27985e-06	both significant	across
Carpal Tunnel Syndrome	Fibromyalgia	0.382599	0.0495017	1.08387e-14	7.52351e-14	0.31556	0.0526565	2.0625e-09	1.30084e-08	0.00252869	5.2073	1.91608e-07	1.34885e-06	both significant	across
Hypertension	Psoriasis	0.180586	0.0361017	5.66978e-07	1.8811e-06	0.123598	0.0365014	0.000708909	0.0019086	0.00125754	5.18926	2.1113e-07	1.48209e-06	both significant	across
Diverticular Disease of Intestine	Enthesopathies of the upper body	0.230437	0.0297318	9.15038e-15	6.42336e-14	0.204513	0.0312429	5.91362e-11	4.50778e-10	0.000917556	5.18678	2.13962e-07	1.49649e-06	both significant	across
Enthesopathies of the upper body	Thromboembolic	0.182929	0.0450632	4.91998e-05	0.000126173	0.122317	0.0463371	0.00829754	0.0172115	0.00202062	5.18641	2.14387e-07	1.49649e-06	both significant	across
Peripheral Neuropathies	Urinary Incontinence	0.414636	0.0718764	7.98639e-09	3.21198e-08	0.330125	0.0814042	5.00529e-05	0.000171066	0.00576334	5.17999	2.21898e-07	1.54268e-06	both significant	across
Enthesopathies of the upper body	Hypothyroidism	0.136345	0.0404449	0.000748612	0.00161065	0.106745	0.0411593	0.00950175	0.0194336	0.00164861	5.1797	2.22245e-07	1.54268e-06	both significant	across
Iron Deficiency Anaemia	Osteoporosis	0.207995	0.0675066	0.00206228	0.0041413	0.296011	0.069346	1.96689e-05	7.26258e-05	0.00453851	-5.17759	2.24767e-07	1.55584e-06	both significant	across
Carpal Tunnel Syndrome	Hypothyroidism	0.105877	0.0243068	1.32549e-05	3.69679e-05	0.0558563	0.0266835	0.0363236	0.0633432	0.000604679	5.17375	2.29436e-07	1.58375e-06	only unadjusted rg significant	across
Spondylosis	Urinary Incontinence	0.549329	0.0515839	1.75799e-26	2.68012e-25	0.489578	0.0575707	1.83262e-17	2.53003e-16	0.00292081	5.1682	2.36358e-07	1.62701e-06	both significant	across
Atrial Fibrillation	Schizophrenia and Delusional Disorders	-0.0334988	0.0190127	0.0780837	0.114851	-0.00951388	0.0202736	0.638874	0.711929	0.000375476	-5.1664	2.3864e-07	1.63818e-06	both non significant	across
Enthesopathies of the upper body	Gout	0.189862	0.0319013	2.65642e-09	1.13228e-08	0.115118	0.0374907	0.00213638	0.00511455	0.00110672	5.16015	2.46749e-07	1.68918e-06	both significant	within
Schizophrenia and Delusional Disorders	Thromboembolic	0.00500958	0.0274516	0.8552	0.887514	0.0432335	0.0287779	0.133015	0.19524	0.000763392	-5.15549	2.52972e-07	1.72702e-06	both non significant	across
Vitamin B12 Deficiency Anaemia	Heart Failure	0.269877	0.0688498	8.86241e-05	0.000219135	0.129362	0.080603	0.108509	0.164117	0.00524684	5.1534	2.55807e-07	1.74159e-06	only unadjusted rg significant	across
Diverticular Disease of Intestine	Tendon Disorders	0.26329	0.0304818	5.73957e-18	5.02212e-17	0.234634	0.0325465	5.62857e-13	5.19963e-12	0.000978727	5.15046	2.59853e-07	1.7643e-06	both significant	across
Vitamin B12 Deficiency Anaemia	Diabetes Type 2	0.285835	0.0477569	2.16117e-09	9.30765e-09	0.148079	0.0583835	0.0112027	0.022505	0.00248627	5.14522	2.67209e-07	1.80931e-06	both significant	across
Asthma	Enthesopathies of the upper body	0.301023	0.0361478	8.25151e-17	6.59325e-16	0.261137	0.0369058	1.48607e-12	1.31889e-11	0.00130427	5.14208	2.71715e-07	1.83482e-06	both significant	across
Enthesopathies of the shoulder	Schizophrenia and Delusional Disorders	-0.124838	0.0255797	1.05901e-06	3.39567e-06	-0.102271	0.0263011	0.000100875	0.000327252	0.000663371	-5.13337	2.84602e-07	1.91663e-06	both significant	across
Carpal Tunnel Syndrome	Stroke (all)	0.176858	0.03963	8.09194e-06	2.34092e-05	0.0951053	0.0443285	0.0319157	0.0565696	0.00164087	5.13154	2.87385e-07	1.93014e-06	only unadjusted rg significant	across
Intervertebral Disc Disorders	Stroke (all)	0.230493	0.0462261	6.15726e-07	2.03468e-06	0.178191	0.045453	8.84289e-05	0.00028952	0.00204942	5.12922	2.90947e-07	1.94879e-06	both significant	across
Carpal Tunnel Syndrome	Schizophrenia and Delusional Disorders	-0.109863	0.0219174	5.37037e-07	1.78653e-06	-0.0767676	0.0232269	0.00094935	0.00247808	0.000489092	-5.12664	2.94965e-07	1.9704e-06	both significant	across
Primary Malignancy Other Skin	Spondylosis	0.055502	0.0423036	0.189522	0.253615	0.10672	0.04536	0.0186361	0.0352173	0.00187348	-5.11791	3.08946e-07	2.05826e-06	only partial rg significant	across
Enthesopathies of the shoulder	Iron Deficiency Anaemia	0.300906	0.0564619	9.85543e-08	3.5087e-07	0.238065	0.0587076	5.01151e-05	0.000171066	0.00324186	5.11721	3.10092e-07	2.06037e-06	both significant	across
Enthesopathies of the lower body	Thromboembolic	0.311971	0.0639277	1.06051e-06	3.39608e-06	0.228264	0.067815	0.000762703	0.00204247	0.00420894	5.11564	3.12686e-07	2.07206e-06	both significant	across
Osteoporosis	Thromboembolic	0.0510101	0.0442474	0.248977	0.322243	0.11746	0.0469151	0.0122912	0.0244839	0.00199494	-5.11199	3.18782e-07	2.10685e-06	only partial rg significant	across
Hypothyroidism	Nonrheumatic Valve Disease	0.1724	0.0502348	0.000599419	0.00131238	0.14883	0.0515216	0.00386842	0.00878704	0.00257836	5.10867	3.24441e-07	2.13856e-06	both significant	across
Chronic Kidney Disease	Fibromyalgia	0.208388	0.0604785	0.000569666	0.00125165	0.142649	0.0648767	0.0278945	0.05037	0.00385028	5.10121	3.37497e-07	2.21873e-06	only unadjusted rg significant	across
Chronic Kidney Disease	Rheumatoid Arthritis	0.0947327	0.0444352	0.0330125	0.0532356	0.0495988	0.0486409	0.307874	0.393755	0.00213105	5.09968	3.40226e-07	2.23077e-06	both non significant	across
Enthesopathies of the shoulder	Urinary Incontinence	0.482732	0.0431902	5.29216e-29	9.13265e-28	0.443251	0.045937	4.95925e-22	9.62792e-21	0.00195775	5.09254	3.53296e-07	2.31037e-06	both significant	across
Intervertebral Disc Disorders	Peripheral Arterial Disease	0.399236	0.0553732	5.59884e-13	3.41008e-12	0.335041	0.0627046	9.13345e-08	4.68939e-07	0.0034195	5.08998	3.58108e-07	2.33569e-06	both significant	across
Enthesopathies of the lower body	Gastro-Oesophageal Reflux Disease	0.575477	0.0490903	9.73663e-32	1.93564e-30	0.532303	0.0542998	1.0925e-22	2.24369e-21	0.00264315	5.08706	3.63655e-07	2.36566e-06	both significant	across
Vitamin B12 Deficiency Anaemia	Thromboembolic	0.184571	0.0709357	0.00926955	0.0167526	0.0934427	0.0767413	0.223363	0.302628	0.00530004	5.08616	3.6538e-07	2.37068e-06	only unadjusted rg significant	across
Gout	Schizophrenia and Delusional Disorders	-0.0926666	0.0220351	2.606e-05	7.02376e-05	-0.0531643	0.0237956	0.0254694	0.0464353	0.000495647	-5.07947	3.7848e-07	2.44928e-06	both significant	across
Hypothyroidism	Iron Deficiency Anaemia	0.22616	0.0742022	0.00230458	0.00459254	0.185165	0.0768514	0.0159791	0.0308417	0.00567338	5.07159	3.94496e-07	2.54629e-06	both significant	across
Diverticular Disease of Intestine	Osteoarthritis	0.261171	0.0191867	3.3948e-42	9.37342e-41	0.218354	0.0215948	4.91538e-24	1.05299e-22	0.000381492	5.06434	4.09824e-07	2.63838e-06	both significant	across
Cholelithiasis	Nonrheumatic Valve Disease	0.0380471	0.0465197	0.413431	0.494168	-0.0332413	0.0534278	0.533828	0.61824	0.00240981	5.05352	4.33739e-07	2.78512e-06	both non significant	across
Diabetes Type 2	Peptic Ulcer Disease	0.350039	0.0424908	1.7514e-16	1.36433e-15	0.235109	0.0465389	4.37496e-07	2.07477e-06	0.00172644	5.04754	4.47545e-07	2.86636e-06	both significant	across
Chronic Kidney Disease	Erectile Dysfunction	0.147677	0.0606589	0.0149105	0.0259471	0.0584692	0.0669291	0.382337	0.471284	0.00392314	5.04447	4.54788e-07	2.90527e-06	only unadjusted rg significant	within
Diverticular Disease of Intestine	Urinary Incontinence	0.316919	0.0334292	2.5356e-21	2.87715e-20	0.286869	0.0354574	5.94111e-16	7.16682e-15	0.00116953	5.03016	4.90074e-07	3.12265e-06	both significant	across
Osteoporosis	Tendon Disorders	0.175365	0.0423317	3.43339e-05	9.019e-05	0.232256	0.0422149	3.76004e-08	2.04011e-07	0.00172288	-5.02266	5.09615e-07	3.23886e-06	both significant	within
Chronic Kidney Disease	Stroke (all)	0.222257	0.0635649	0.000471348	0.00104394	0.163464	0.069475	0.0186303	0.0352173	0.0043651	5.02139	5.12978e-07	3.24637e-06	both significant	across
Hypothyroidism	Sleep Apnoea	0.16827	0.0355227	2.16925e-06	6.78915e-06	0.100688	0.0370384	0.00655852	0.0140017	0.00122627	5.02123	5.1341e-07	3.24637e-06	both significant	across
Asthma	Stroke (all)	0.239396	0.0426072	1.92427e-08	7.41367e-08	0.186212	0.0424901	1.1733e-05	4.49946e-05	0.00175402	5.00893	5.47328e-07	3.45206e-06	both significant	across
Fibromyalgia	Heart Failure	0.250977	0.0603306	3.18207e-05	8.43011e-05	0.122343	0.0676755	0.0706402	0.113988	0.00377914	5.0015	5.68853e-07	3.57267e-06	only unadjusted rg significant	across
Atrial Fibrillation	Rheumatoid Arthritis	0.154404	0.0316183	1.04287e-06	3.35256e-06	0.12021	0.03307	0.000277955	0.000821305	0.0010233	5.00134	5.69327e-07	3.57267e-06	both significant	across
Enthesopathies of the shoulder	Gastritis and Duodeniti	0.535156	0.0376933	9.47199e-46	3.05687e-44	0.50347	0.0412658	3.08353e-34	1.06425e-32	0.00154168	4.99195	5.97729e-07	3.74145e-06	both significant	across
Intervertebral Disc Disorders	Osteoarthritis	0.554788	0.0258103	1.74147e-102	2.54562e-100	0.513334	0.029094	1.13155e-69	1.56217e-67	0.000721782	4.98807	6.09847e-07	3.80772e-06	both significant	within
Enthesopathies of the upper body	Intervertebral Disc Disorders	0.478034	0.0345236	1.33426e-43	3.94719e-42	0.449146	0.0357002	2.68378e-36	9.95401e-35	0.00121641	4.98594	6.16615e-07	3.84032e-06	both significant	within
Enthesopathies of the lower body	Heart Failure	0.307775	0.0610134	4.54978e-07	1.53201e-06	0.161648	0.0748054	0.0307024	0.0546921	0.00422873	4.97991	6.3613e-07	3.95196e-06	only unadjusted rg significant	across
Hypothyroidism	Stroke (all)	0.0948209	0.0673013	0.158864	0.216911	0.0572384	0.0700563	0.413909	0.50347	0.00469016	4.97662	6.47038e-07	4.0097e-06	both non significant	across
Cholelithiasis	Diverticular Disease of Intestine	0.274216	0.0237797	9.15075e-31	1.73585e-29	0.236061	0.0267195	1.00297e-18	1.51975e-17	0.000610295	4.97531	6.51433e-07	4.02689e-06	both significant	within
Coronary Heart Disease	Heart Failure	0.604273	0.0241169	1.50111e-138	3.39115e-136	0.557373	0.0298288	6.47013e-78	1.07188e-75	0.000691246	4.97445	6.54319e-07	4.03384e-06	both significant	within
Coronary Heart Disease	Hypothyroidism	0.186697	0.0254308	2.1141e-13	1.34019e-12	0.150388	0.026814	2.04031e-08	1.1471e-07	0.000656215	4.97401	6.55803e-07	4.03384e-06	both significant	across
Peptic Ulcer Disease	Urinary Incontinence	0.414013	0.0666687	5.29848e-10	2.42929e-09	0.355056	0.070847	5.3983e-07	2.51213e-06	0.00466157	4.9672	6.7926e-07	4.16781e-06	both significant	across
Cholelithiasis	Chronic Kidney Disease	0.195759	0.0382047	2.99206e-07	1.02273e-06	0.103987	0.0494505	0.035479	0.062098	0.00178156	4.96367	6.91725e-07	4.23384e-06	only unadjusted rg significant	across
Diverticular Disease of Intestine	Gastro-Oesophageal Reflux Disease	0.412264	0.0237558	1.83153e-67	1.16701e-65	0.389182	0.0248764	3.61696e-55	2.72368e-53	0.000580771	4.96275	6.95027e-07	4.2436e-06	both significant	within
Erectile Dysfunction	Thromboembolic	0.19097	0.0694811	0.00598658	0.011102	0.0869986	0.07943	0.273391	0.357567	0.00534797	4.952	7.34541e-07	4.47386e-06	only unadjusted rg significant	across
Vitamin B12 Deficiency Anaemia	Urinary Incontinence	0.293035	0.0760702	0.000117075	0.000284112	0.218906	0.0820075	0.00759995	0.0159509	0.00614378	4.9493	7.44811e-07	4.52532e-06	both significant	across
Gastro-Oesophageal Reflux Disease	Stroke (all)	0.299856	0.03677	3.49398e-16	2.66336e-15	0.244711	0.0389674	3.38838e-10	2.39208e-09	0.00137309	4.94603	7.57411e-07	4.59065e-06	both significant	across
Schizophrenia and Delusional Disorders	Peptic Ulcer Disease	0.0862918	0.0378431	0.0225927	0.0378067	0.125444	0.0399424	0.00168596	0.00413584	0.0014822	-4.92909	8.26123e-07	4.99493e-06	both significant	across
Hypertension	Primary Malignancy Other Skin	-0.0143938	0.0234308	0.53901	0.613859	0.0294409	0.0247225	0.233712	0.313682	0.000540464	-4.92314	8.51686e-07	5.13699e-06	both non significant	across
Peripheral Arterial Disease	Urinary Incontinence	0.371794	0.0706042	1.39511e-07	4.88977e-07	0.277974	0.0795921	0.000478554	0.00133769	0.00547819	4.92103	8.60912e-07	5.17818e-06	both significant	across
Intervertebral Disc Disorders	Peptic Ulcer Disease	0.540556	0.0507285	1.63741e-26	2.51171e-25	0.505129	0.0535625	4.07561e-21	7.67264e-20	0.00269525	4.92062	8.62683e-07	5.17818e-06	both significant	across
Enthesopathies of the upper body	Osteoporosis	0.150409	0.0455843	0.000968269	0.00205128	0.196802	0.0462057	2.05102e-05	7.52849e-05	0.00206187	-4.91305	8.96685e-07	5.36931e-06	both significant	within
Coronary Heart Disease	Psoriasis	0.198658	0.0314247	2.58699e-10	1.22451e-09	0.157317	0.0330564	1.94508e-06	8.53981e-06	0.00100466	4.90917	9.1462e-07	5.46354e-06	both significant	across
Vitamin B12 Deficiency Anaemia	Chronic Kidney Disease	0.145079	0.0709896	0.040986	0.0649969	0.0669313	0.0774014	0.387187	0.476636	0.00538851	4.9083	9.18682e-07	5.46569e-06	both non significant	across
Iron Deficiency Anaemia	Tendon Disorders	0.302325	0.0646855	2.95731e-06	9.03925e-06	0.234216	0.0673839	0.000509247	0.00141711	0.00426612	4.90815	9.19379e-07	5.46569e-06	both significant	across
Intervertebral Disc Disorders	Ischaemic Stroke and TIA	0.232622	0.058056	6.15352e-05	0.000155559	0.185503	0.060154	0.00204372	0.00491164	0.00344829	4.90128	9.52154e-07	5.64703e-06	both significant	across
Cholelithiasis	Fibromyalgia	0.330932	0.055175	1.99932e-09	8.62553e-09	0.251464	0.0602691	3.01467e-05	0.000107636	0.00320682	4.90024	9.57209e-07	5.66348e-06	both significant	across
Chronic Obstructive Pulmonary Disease	Stroke (all)	0.309145	0.0539697	1.01553e-08	4.01845e-08	0.248632	0.0534222	3.25403e-06	1.37756e-05	0.00280692	4.89496	9.83275e-07	5.79642e-06	both significant	across
Enthesopathies of the lower body	Sleep Apnoea	0.405708	0.0501102	5.66555e-16	4.26633e-15	0.281999	0.0596912	2.30905e-06	9.94453e-06	0.00271765	4.89474	9.84342e-07	5.79642e-06	both significant	across
Gastritis and Duodeniti	Hypothyroidism	0.216965	0.0349802	5.55744e-10	2.53865e-09	0.184048	0.0361461	3.54702e-07	1.71963e-06	0.00124244	4.89162	1.00007e-06	5.87512e-06	both significant	across
Osteoporosis	Peripheral Neuropathies	0.0885657	0.0629504	0.159454	0.217596	0.184908	0.0705644	0.00878221	0.018111	0.00427629	-4.88148	1.05294e-06	6.1711e-06	only partial rg significant	across
Vitamin B12 Deficiency Anaemia	Enthesopathies of the shoulder	0.339334	0.0607364	2.31037e-08	8.84632e-08	0.287672	0.0649737	9.53219e-06	3.70696e-05	0.00389895	4.86875	1.12306e-06	6.56662e-06	both significant	across
Gastro-Oesophageal Reflux Disease	Primary Malignancy Other Skin	0.00919803	0.0271292	0.734575	0.790225	0.0408792	0.0274081	0.135829	0.198667	0.000722389	-4.86452	1.14738e-06	6.69303e-06	both non significant	across
Gastro-Oesophageal Reflux Disease	Psoriasis	0.238642	0.0329713	4.55759e-13	2.81033e-12	0.200295	0.0342928	5.1971e-09	3.12707e-08	0.00110043	4.86065	1.17001e-06	6.80908e-06	both significant	across
Intervertebral Disc Disorders	Psoriasis	0.225403	0.0369216	1.02864e-09	4.54833e-09	0.191056	0.0381981	5.68213e-07	2.63927e-06	0.00138613	4.85554	1.20061e-06	6.97084e-06	both significant	across
Iron Deficiency Anaemia	Schizophrenia and Delusional Disorders	-0.0168689	0.0406368	0.678058	0.7432	0.0240006	0.0449383	0.593286	0.672445	0.00179995	-4.85392	1.21044e-06	7.00294e-06	both non significant	across
Cholelithiasis	Ischaemic Stroke and TIA	0.102244	0.0511409	0.0455811	0.0714034	0.0136923	0.0555835	0.805421	0.854599	0.00268603	4.8537	1.21178e-06	7.00294e-06	both non significant	across
Iron Deficiency Anaemia	Peptic Ulcer Disease	0.233844	0.0829254	0.00480334	0.00907014	0.142901	0.0853552	0.0940934	0.145865	0.00690526	4.85007	1.23418e-06	7.11586e-06	only unadjusted rg significant	across
Enthesopathies of the shoulder	Stroke (all)	0.258047	0.0531752	1.21755e-06	3.88895e-06	0.209258	0.0512303	4.41436e-05	0.000152994	0.0026754	4.84616	1.25875e-06	7.2407e-06	both significant	across
Diabetes Type 2	Erectile Dysfunction	0.472088	0.0502883	6.13636e-21	6.68809e-20	0.358517	0.055959	1.48624e-10	1.08626e-09	0.00255546	4.8453	1.2642e-06	7.25526e-06	both significant	across
Intervertebral Disc Disorders	Peripheral Neuropathies	0.518776	0.0506674	1.32814e-24	1.80352e-23	0.472418	0.0560023	3.29261e-17	4.399e-16	0.00280574	4.83366	1.34046e-06	7.67524e-06	both significant	across
Enthesopathies of the lower body	Hypothyroidism	0.237878	0.0580055	4.11454e-05	0.000106729	0.199897	0.0602138	0.000900847	0.00236389	0.00346424	4.82913	1.37128e-06	7.82507e-06	both significant	across
Tendon Disorders	Urinary Incontinence	0.453584	0.0472881	8.64611e-22	1.02312e-20	0.408056	0.0501822	4.24025e-16	5.19065e-15	0.00233276	4.82889	1.37293e-06	7.82507e-06	both significant	across
Enthesopathies of the upper body	Schizophrenia and Delusional Disorders	-0.170233	0.0311891	4.81256e-08	1.77965e-07	-0.151036	0.0317905	2.02432e-06	8.82531e-06	0.000983789	-4.82693	1.38653e-06	7.88449e-06	both significant	across
Erectile Dysfunction	Osteoporosis	0.0579389	0.0676761	0.391931	0.47348	0.131208	0.0716119	0.0669196	0.109477	0.00473888	-4.82541	1.39718e-06	7.92694e-06	both non significant	across
Chronic Obstructive Pulmonary Disease	Enthesopathies of the upper body	0.363667	0.0403477	1.99888e-19	1.9556e-18	0.319523	0.0421356	3.37101e-14	3.62639e-13	0.00165978	4.82288	1.41498e-06	8.00962e-06	both significant	across
Gastritis and Duodeniti	Tendon Disorders	0.555024	0.0371814	2.18362e-50	8.47858e-49	0.522225	0.0404774	4.40595e-38	1.8248e-36	0.00148731	4.82227	1.4193e-06	8.01584e-06	both significant	across
Atrial Fibrillation	Psoriasis	0.109511	0.0378915	0.00385086	0.00738378	0.0735998	0.0395229	0.0625743	0.103047	0.00147103	4.80861	1.51984e-06	8.56417e-06	only unadjusted rg significant	across
Diverticular Disease of Intestine	Psoriasis	0.154388	0.0364071	2.22905e-05	6.07397e-05	0.130976	0.0380169	0.000570619	0.00156857	0.00137348	4.80002	1.58653e-06	8.91184e-06	both significant	across
Fibromyalgia	Thromboembolic	0.186638	0.0637082	0.00339418	0.00658433	0.104344	0.0700969	0.136602	0.199562	0.00433917	4.79974	1.58871e-06	8.91184e-06	only unadjusted rg significant	across
Peripheral Arterial Disease	Schizophrenia and Delusional Disorders	0.0859525	0.045562	0.0592284	0.08991	0.149572	0.0525037	0.0043885	0.00978752	0.00232816	-4.79248	1.64735e-06	9.21995e-06	only partial rg significant	across
Enthesopathies of the lower body	Osteoporosis	0.0744668	0.0627521	0.235353	0.306045	0.144945	0.0650259	0.0258113	0.0469468	0.00397483	-4.78952	1.67185e-06	9.33605e-06	only partial rg significant	within
Enthesopathies of the shoulder	Peptic Ulcer Disease	0.506566	0.049798	2.63313e-24	3.51791e-23	0.469873	0.0516848	9.80192e-20	1.63475e-18	0.00254622	4.78824	1.68253e-06	9.37462e-06	both significant	across
Cholelithiasis	Stroke (all)	0.158043	0.0629272	0.0120212	0.0212768	0.0661673	0.0741013	0.371895	0.460061	0.00454124	4.78708	1.69223e-06	9.4076e-06	only unadjusted rg significant	across
Thromboembolic	Peptic Ulcer Disease	0.169394	0.0529321	0.00137323	0.00282723	0.0803506	0.0568376	0.157454	0.224869	0.00284261	4.77943	1.75791e-06	9.75091e-06	only unadjusted rg significant	across
Vitamin B12 Deficiency Anaemia	Gastritis and Duodeniti	0.418022	0.0717129	5.57279e-09	2.31192e-08	0.365128	0.0775617	2.50673e-06	1.074e-05	0.00551802	4.77892	1.76237e-06	9.75389e-06	both significant	across
Rheumatoid Arthritis	Schizophrenia and Delusional Disorders	0.126384	0.0274538	4.15391e-06	1.24367e-05	0.148946	0.0287286	2.16517e-07	1.0718e-06	0.000778368	-4.7765	1.78377e-06	9.85035e-06	both significant	across
Diverticular Disease of Intestine	Rheumatoid Arthritis	0.202798	0.0297236	8.9273e-12	4.79144e-11	0.180651	0.0307753	4.3578e-09	2.64771e-08	0.000904548	4.77477	1.79911e-06	9.91304e-06	both significant	across
Diabetes Type 2	Enthesopathies of the upper body	0.21459	0.0313099	7.19499e-12	3.91237e-11	0.119433	0.0380941	0.00171724	0.00418777	0.0010171	4.77419	1.80434e-06	9.91989e-06	both significant	across
Schizophrenia and Delusional Disorders	Tendon Disorders	-0.186404	0.0315631	3.51001e-09	1.4834e-08	-0.164893	0.0325284	3.99497e-07	1.90913e-06	0.00101699	-4.76872	1.85405e-06	1.01558e-05	both significant	across
Chronic Kidney Disease	Nonrheumatic Valve Disease	0.140059	0.0542876	0.00988164	0.0177171	0.0966777	0.0577927	0.0943597	0.146187	0.00310219	4.76856	1.85543e-06	1.01558e-05	only unadjusted rg significant	across
Osteoporosis	Schizophrenia and Delusional Disorders	0.0781587	0.0255687	0.00223703	0.00446149	0.0597966	0.0255937	0.0194715	0.0364083	0.00064698	4.76727	1.8674e-06	1.01989e-05	both significant	across
Osteoarthritis	Schizophrenia and Delusional Disorders	-0.111892	0.0208916	8.51604e-08	3.04933e-07	-0.071599	0.0240757	0.00294028	0.0068286	0.000472295	-4.76494	1.88909e-06	1.02947e-05	both significant	across
Carpal Tunnel Syndrome	Ischaemic Stroke and TIA	0.207649	0.0518432	6.19338e-05	0.000156408	0.137433	0.056118	0.0143252	0.0280301	0.00280976	4.7618	1.91871e-06	1.04332e-05	both significant	across
Cataract	Chronic Kidney Disease	0.0650212	0.0345716	0.060003	0.0908085	0.0378619	0.0360452	0.293533	0.378728	0.00123094	4.75939	1.94175e-06	1.05355e-05	both non significant	across
Chronic Obstructive Pulmonary Disease	Fibromyalgia	0.530582	0.0658352	7.67661e-16	5.6775e-15	0.485301	0.0697221	3.39054e-12	2.84645e-11	0.0045523	4.75073	2.02688e-06	1.09734e-05	both significant	across
Primary Malignancy Other Skin	Sleep Apnoea	-0.00889683	0.0287125	0.756668	0.808943	0.0594114	0.0343676	0.0838621	0.131981	0.00089937	-4.75006	2.03358e-06	1.09858e-05	both non significant	across
Enthesopathies of the shoulder	Psoriasis	0.217703	0.0434339	5.37895e-07	1.78699e-06	0.183989	0.0448686	4.12054e-05	0.000144219	0.00192465	4.74936	2.04059e-06	1.09997e-05	both significant	across
Diverticular Disease of Intestine	Hypothyroidism	0.146211	0.0244437	2.21014e-09	9.48568e-09	0.125397	0.0246757	3.73857e-07	1.80046e-06	0.000593567	4.7441	2.09436e-06	1.12651e-05	both significant	across
Asthma	Nonrheumatic Valve Disease	0.111229	0.041886	0.00791869	0.0144478	0.0694594	0.041052	0.0906487	0.141407	0.00168105	4.74114	2.12519e-06	1.14063e-05	only unadjusted rg significant	across
Osteoarthritis	Psoriasis	0.173055	0.0382281	5.98518e-06	1.75391e-05	0.108905	0.0418771	0.00930631	0.019081	0.00151598	4.7405	2.13186e-06	1.14174e-05	both significant	across
Peripheral Arterial Disease	Thromboembolic	0.322429	0.0620063	1.99347e-07	6.90904e-07	0.212439	0.0740534	0.00412135	0.00930205	0.00439491	4.73824	2.15584e-06	1.1521e-05	both significant	within
Diverticular Disease of Intestine	Gastritis and Duodeniti	0.436932	0.0316738	2.74075e-43	8.01267e-42	0.415608	0.0332985	9.44536e-36	3.4017e-34	0.00104585	4.73041	2.24067e-06	1.19486e-05	both significant	within
Diverticular Disease of Intestine	Peripheral Arterial Disease	0.184972	0.0474886	9.81631e-05	0.000240805	0.13267	0.0538732	0.0137919	0.0271146	0.00251753	4.72715	2.27692e-06	1.2116e-05	both significant	across
Stroke (all)	Urinary Incontinence	0.28702	0.0581971	8.14509e-07	2.6611e-06	0.225655	0.0588653	0.000126383	0.000400077	0.0033416	4.72285	2.32567e-06	1.23489e-05	both significant	across
Enthesopathies of the upper body	Heart Failure	0.166192	0.0417945	6.99626e-05	0.000175791	0.0614359	0.051471	0.232633	0.312483	0.00195186	4.72126	2.34391e-06	1.23951e-05	only unadjusted rg significant	across
Sleep Apnoea	Peptic Ulcer Disease	0.392849	0.0516097	2.70061e-14	1.82364e-13	0.287038	0.0559053	2.83094e-07	1.38755e-06	0.00264334	4.72122	2.34434e-06	1.23951e-05	both significant	across
Iron Deficiency Anaemia	Stroke (all)	0.323276	0.0835912	0.000110028	0.000268059	0.255648	0.0838465	0.00229603	0.00545995	0.00690619	4.71921	2.36767e-06	1.24919e-05	both significant	across
Spondylosis	Stroke (all)	0.327934	0.0597304	4.01373e-08	1.49313e-07	0.253849	0.0610357	3.19602e-05	0.000113784	0.00352297	4.71262	2.44547e-06	1.2875e-05	both significant	across
Gastro-Oesophageal Reflux Disease	Ischaemic Stroke and TIA	0.398986	0.055563	6.93134e-13	4.17055e-12	0.356645	0.0578364	6.98402e-10	4.74188e-09	0.00317562	4.70298	2.56386e-06	1.34698e-05	both significant	across
Depression	Osteoporosis	0.195335	0.029318	2.69016e-11	1.39562e-10	0.217878	0.0304522	8.38293e-13	7.63061e-12	0.000881894	-4.69066	2.72324e-06	1.42769e-05	both significant	across
Cholelithiasis	Schizophrenia and Delusional Disorders	-0.0454466	0.0219428	0.0383456	0.0612002	-0.0039413	0.0253496	0.876445	0.906741	0.000522853	-4.68808	2.75774e-06	1.44274e-05	both non significant	across
Chronic Obstructive Pulmonary Disease	Nonrheumatic Valve Disease	0.171405	0.0455544	0.00016812	0.000398263	0.123571	0.0430095	0.0040645	0.0091988	0.00191035	4.68322	2.82402e-06	1.4743e-05	both significant	across
Psoriasis	Tendon Disorders	0.155747	0.0464212	0.000793408	0.00169821	0.1167	0.0485205	0.0161651	0.0311639	0.00221974	4.67708	2.90983e-06	1.51592e-05	both significant	across
Osteoporosis	Peripheral Arterial Disease	0.158395	0.068888	0.0214876	0.0361521	0.267289	0.0765172	0.00047728	0.00133563	0.00502874	-4.67328	2.96425e-06	1.53895e-05	both significant	across
Osteoporosis	Psoriasis	0.129769	0.0466676	0.00542381	0.0101492	0.166525	0.0483218	0.000568622	0.0015651	0.0022255	-4.67313	2.96642e-06	1.53895e-05	both significant	across
Iron Deficiency Anaemia	Peripheral Arterial Disease	0.455878	0.0961355	2.11583e-06	6.63031e-06	0.357181	0.107281	0.00087037	0.00229118	0.010152	4.66718	3.05359e-06	1.58087e-05	both significant	across
Erectile Dysfunction	Schizophrenia and Delusional Disorders	0.0265439	0.0405815	0.513055	0.58916	0.0698598	0.0446579	0.117739	0.175514	0.00177751	-4.66659	3.06245e-06	1.58216e-05	both non significant	across
Atrial Fibrillation	Hypothyroidism	0.0987643	0.0211668	3.07106e-06	9.31818e-06	0.0669395	0.0227332	0.00323408	0.00748994	0.000459157	4.66613	3.06932e-06	1.58242e-05	both significant	across
Vitamin B12 Deficiency Anaemia	Spondylosis	0.301949	0.078455	0.000118749	0.000287279	0.205393	0.0893256	0.021484	0.0396639	0.00685296	4.66546	3.07926e-06	1.58426e-05	both significant	across
Erectile Dysfunction	Sleep Apnoea	0.350573	0.06318	2.8765e-08	1.09131e-07	0.201567	0.0782485	0.0099956	0.0204101	0.00454704	4.66451	3.09358e-06	1.58834e-05	both significant	across
Peripheral Neuropathies	Schizophrenia and Delusional Disorders	-0.0307518	0.0448076	0.492519	0.569526	0.017564	0.0494611	0.72251	0.784719	0.00217338	-4.66294	3.1173e-06	1.59721e-05	both non significant	across
Diverticular Disease of Intestine	Enthesopathies of the lower body	0.248097	0.0478955	2.21936e-07	7.68121e-07	0.211274	0.0517128	4.39768e-05	0.000152629	0.00245281	4.65469	3.24462e-06	1.65903e-05	both significant	across
Erectile Dysfunction	Heart Failure	0.339704	0.0635946	9.20698e-08	3.28726e-07	0.191742	0.0791244	0.0153802	0.0298359	0.0046438	4.63895	3.50188e-06	1.78689e-05	both significant	across
Diverticular Disease of Intestine	Iron Deficiency Anaemia	0.227104	0.0393307	7.73087e-09	3.12886e-08	0.186631	0.0440849	2.30147e-05	8.36134e-05	0.00170674	4.61558	3.92003e-06	1.99616e-05	both significant	across
Chronic Kidney Disease	Ischaemic Stroke and TIA	0.379975	0.0644779	3.78993e-09	1.59357e-08	0.337897	0.0672712	5.08947e-07	2.39533e-06	0.00429984	4.61481	3.93448e-06	1.99942e-05	both significant	across
Psoriasis	Thromboembolic	0.143015	0.0492845	0.00370998	0.00714674	0.0923531	0.0515952	0.0734609	0.117163	0.00248518	4.6121	3.9863e-06	2.02163e-05	only unadjusted rg significant	across
Intervertebral Disc Disorders	Primary Malignancy Other Skin	0.0285083	0.0276493	0.30251	0.380626	0.0565033	0.0284493	0.0470218	0.0799242	0.000768444	-4.60477	4.12919e-06	2.08982e-05	both non significant	across
Erectile Dysfunction	Gastritis and Duodeniti	0.42671	0.0732543	5.7095e-09	2.36469e-08	0.368016	0.0805153	4.85958e-06	1.98946e-05	0.00584319	4.60395	4.14554e-06	2.09384e-05	both significant	across
Enthesopathies of the lower body	Schizophrenia and Delusional Disorders	-0.109221	0.0396286	0.00584935	0.0108718	-0.0774637	0.0421103	0.0658355	0.107774	0.00164803	-4.60071	4.21052e-06	2.12234e-05	only unadjusted rg significant	across
Gastritis and Duodeniti	Iron Deficiency Anaemia	0.44008	0.0546877	8.47367e-16	6.2299e-15	0.381954	0.0628788	1.24418e-09	8.1149e-09	0.00339219	4.59387	4.35107e-06	2.18875e-05	both significant	across
Vitamin B12 Deficiency Anaemia	Tendon Disorders	0.296045	0.0709132	2.98304e-05	7.97082e-05	0.236347	0.0766727	0.00205241	0.00492301	0.00536921	4.59258	4.37794e-06	2.19782e-05	both significant	across
Diverticular Disease of Intestine	Erectile Dysfunction	0.179656	0.0501854	0.000343792	0.000774545	0.13591	0.0547878	0.0131142	0.0258846	0.00271464	4.58593	4.51974e-06	2.26354e-05	both significant	across
Coronary Heart Disease	Rheumatoid Arthritis	0.219513	0.02891	3.12658e-14	2.09988e-13	0.179233	0.0314118	1.15729e-08	6.75085e-08	0.000872666	4.58559	4.52707e-06	2.26354e-05	both significant	across
Diabetes Type 2	Fibromyalgia	0.311654	0.0440202	1.44371e-12	8.42165e-12	0.196452	0.0517321	0.000146166	0.000451769	0.00199108	4.5831	4.58126e-06	2.28603e-05	both significant	across
Anxiety Disorders	Sleep Apnoea	0.247432	0.0306918	7.51736e-16	5.59301e-15	0.315172	0.0365323	6.28548e-18	8.97668e-17	0.00102893	-4.58032	4.64272e-06	2.31205e-05	both significant	across
Asthma	Ischaemic Stroke and TIA	0.25351	0.0552951	4.54682e-06	1.35316e-05	0.206398	0.0582243	0.000392785	0.00111807	0.00317085	4.57784	4.69801e-06	2.33491e-05	both significant	across
Psoriasis	Stroke (all)	0.0949594	0.0638944	0.137228	0.190191	0.0519346	0.0668778	0.437419	0.525368	0.00423337	4.57644	4.72962e-06	2.34593e-05	both non significant	across
Enthesopathies of the shoulder	Primary Malignancy Other Skin	0.0413404	0.0330962	0.211629	0.278695	0.068881	0.0343244	0.0447746	0.076576	0.0011186	-4.56967	4.88491e-06	2.41813e-05	both non significant	across
Intervertebral Disc Disorders	Rheumatoid Arthritis	0.299736	0.0345789	4.39077e-18	3.89681e-17	0.268791	0.0346941	9.37539e-15	1.04945e-13	0.00117669	4.56298	5.04335e-06	2.4916e-05	both significant	within
Diverticular Disease of Intestine	Ischaemic Stroke and TIA	0.21524	0.0507481	2.22194e-05	6.06761e-05	0.186401	0.0528917	0.000424756	0.00120082	0.00266647	4.56177	5.07243e-06	2.50099e-05	both significant	across
Gastritis and Duodeniti	Gastro-Oesophageal Reflux Disease	0.854774	0.0267879	2.00487e-223	8.30351e-221	0.842852	0.0287372	4.35169e-189	2.16279e-186	0.000768284	4.55468	5.24655e-06	2.58172e-05	both significant	within
Diverticular Disease of Intestine	Stroke (all)	0.214952	0.0388164	3.06521e-08	1.15937e-07	0.183456	0.0420874	1.307e-05	4.98143e-05	0.0016151	4.55305	5.28733e-06	2.59664e-05	both significant	across
Carpal Tunnel Syndrome	Psoriasis	0.168873	0.0310613	5.42592e-08	2.00051e-07	0.11651	0.0346494	0.000772312	0.00206143	0.00101647	4.54985	5.36849e-06	2.6313e-05	both significant	across
Abdominal Aortic Aneurysm	Hypothyroidism	0.0504482	0.0746127	0.498956	0.576164	0.0123847	0.0790696	0.875536	0.906545	0.00587445	4.54447	5.5073e-06	2.69403e-05	both non significant	across
Schizophrenia and Delusional Disorders	Nonrheumatic Valve Disease	0.017797	0.0311396	0.567645	0.641765	0.038296	0.0325038	0.238717	0.319275	0.00100289	-4.53944	5.64041e-06	2.75372e-05	both non significant	across
Enthesopathies of the lower body	Intervertebral Disc Disorders	0.651357	0.0477634	2.4079e-42	6.72318e-41	0.623172	0.0516049	1.41738e-33	4.69625e-32	0.0024528	4.52449	6.05413e-06	2.9499e-05	both significant	within
Enthesopathies of the shoulder	Osteoarthritis	0.540754	0.0265422	2.88092e-92	3.25414e-90	0.499967	0.0281483	1.39452e-70	2.16586e-68	0.000707709	4.52093	6.15697e-06	2.9907e-05	both significant	within
Hypertension	Rheumatoid Arthritis	0.284292	0.0328959	5.51618e-18	4.84371e-17	0.237749	0.0310906	2.05779e-14	2.23301e-13	0.000971387	4.52076	6.16192e-06	2.9907e-05	both significant	across
Abdominal Aortic Aneurysm	Hypertension	0.307586	0.05701	6.84046e-08	2.47072e-07	0.235842	0.0516815	5.03389e-06	2.05744e-05	0.00283431	4.51507	6.32966e-06	3.06538e-05	both significant	within
Sleep Apnoea	Tendon Disorders	0.391528	0.0380187	7.1716e-25	9.79199e-24	0.311627	0.0425238	2.33075e-13	2.24493e-12	0.00147024	4.51471	6.34047e-06	3.06538e-05	both significant	across
Atrial Fibrillation	Primary Malignancy Other Skin	0.026183	0.0252431	0.299627	0.377515	0.0511563	0.0258166	0.0475325	0.080737	0.000636512	-4.50785	6.54876e-06	3.15994e-05	both non significant	across
Fibromyalgia	Gastro-Oesophageal Reflux Disease	0.619318	0.0597899	3.83972e-25	5.39079e-24	0.586329	0.0639529	4.8126e-20	8.19131e-19	0.00380562	4.50723	6.56808e-06	3.16312e-05	both significant	across
Gastritis and Duodeniti	Psoriasis	0.277028	0.0466667	2.915e-09	1.23614e-08	0.242164	0.0486474	6.42673e-07	2.95706e-06	0.0022422	4.50275	6.70791e-06	3.22421e-05	both significant	across
Enthesopathies of the upper body	Gastro-Oesophageal Reflux Disease	0.507457	0.032385	2.44576e-55	1.06626e-53	0.47684	0.0351153	5.31506e-42	2.58979e-40	0.00111776	4.49727	6.88324e-06	3.30209e-05	both significant	across
Atrial Fibrillation	Ischaemic Stroke and TIA	0.455255	0.0551468	1.51474e-16	1.19118e-15	0.425301	0.0576066	1.54943e-13	1.54013e-12	0.00315765	4.49574	6.93277e-06	3.31945e-05	both significant	within
Gout	Hypothyroidism	0.156004	0.0258522	1.59486e-09	6.92872e-09	0.10338	0.0288051	0.000332012	0.0009661	0.000680366	4.49046	7.10686e-06	3.39626e-05	both significant	across
Chronic Obstructive Pulmonary Disease	Psoriasis	0.285871	0.0415689	6.1106e-12	3.36693e-11	0.247057	0.0436854	1.55502e-08	8.92432e-08	0.0017808	4.4881	7.186e-06	3.42749e-05	both significant	across
Peripheral Arterial Disease	Spondylosis	0.630774	0.0768872	2.32737e-16	1.80172e-15	0.554329	0.0889394	4.58586e-10	3.19212e-09	0.00676556	4.48333	7.34856e-06	3.49297e-05	both significant	across
Abdominal Aortic Aneurysm	Carpal Tunnel Syndrome	0.0552494	0.0432132	0.201062	0.266617	-0.0351868	0.0487925	0.470817	0.556603	0.00192059	4.48325	7.35141e-06	3.49297e-05	both non significant	across
Ischaemic Stroke and TIA	Osteoarthritis	0.234264	0.0494739	2.18946e-06	6.84379e-06	0.15022	0.0556798	0.00697721	0.0147938	0.00259812	4.48166	7.40662e-06	3.51249e-05	both significant	across
Gastritis and Duodeniti	Peripheral Arterial Disease	0.41087	0.0691239	2.78212e-09	1.18181e-08	0.338027	0.0804516	2.65003e-05	9.57169e-05	0.00549317	4.48123	7.42132e-06	3.51276e-05	both significant	across
Abdominal Aortic Aneurysm	Iron Deficiency Anaemia	0.139511	0.109312	0.201861	0.267533	0.0559075	0.10613	0.598345	0.675858	0.0114318	4.475	7.64096e-06	3.60984e-05	both non significant	across
Diabetes Type 2	Stroke (all)	0.294513	0.034686	2.05195e-17	1.70539e-16	0.189725	0.0367456	2.42759e-07	1.19694e-06	0.00100152	4.46691	7.93581e-06	3.74203e-05	both significant	across
Erectile Dysfunction	Urinary Incontinence	0.522918	0.0862362	1.32951e-09	5.83718e-09	0.466003	0.0940611	7.26051e-07	3.31661e-06	0.00806089	4.46626	7.96007e-06	3.74636e-05	both significant	within
Erectile Dysfunction	Enthesopathies of the shoulder	0.313688	0.0591393	1.13152e-07	3.99975e-07	0.253129	0.0659683	0.00012448	0.000395565	0.00383267	4.46536	7.9933e-06	3.75489e-05	both significant	across
Abdominal Aortic Aneurysm	Enthesopathies of the shoulder	0.145071	0.0658019	0.0274779	0.0449227	0.0911953	0.0615722	0.138577	0.201973	0.00398767	4.46372	8.05507e-06	3.77676e-05	only unadjusted rg significant	across
Vitamin B12 Deficiency Anaemia	Peptic Ulcer Disease	0.360728	0.0930031	0.000105028	0.00025638	0.295734	0.100404	0.00322488	0.00747559	0.00925919	4.46256	8.09876e-06	3.7901e-05	both significant	across
Tendon Disorders	Peptic Ulcer Disease	0.51401	0.0541044	2.09227e-21	2.39599e-20	0.474682	0.0561079	2.66981e-17	3.6254e-16	0.00299883	4.46084	8.16384e-06	3.81337e-05	both significant	across
Chronic Kidney Disease	Schizophrenia and Delusional Disorders	-0.0823829	0.0247984	0.000893416	0.0019008	-0.0550526	0.0262298	0.0358296	0.0626577	0.000632707	-4.46003	8.19468e-06	3.8206e-05	only unadjusted rg significant	across
Enthesopathies of the shoulder	Rheumatoid Arthritis	0.317003	0.042929	1.53201e-13	9.81199e-13	0.287697	0.0420233	7.58771e-12	6.18212e-11	0.00178278	4.45378	8.437e-06	3.92621e-05	both significant	within
Asthma	Rheumatoid Arthritis	0.292793	0.0364949	1.03333e-15	7.50828e-15	0.26076	0.0361886	5.77932e-13	5.31912e-12	0.00129485	4.45088	8.55211e-06	3.97233e-05	both significant	across
Gout	Rheumatoid Arthritis	0.16752	0.0331086	4.19852e-07	1.41757e-06	0.10694	0.0383778	0.00532798	0.0116141	0.00119181	4.44889	8.6315e-06	4.00173e-05	both significant	within
Gastritis and Duodeniti	Stroke (all)	0.278539	0.0507389	4.02717e-08	1.49589e-07	0.224023	0.0562335	6.78226e-05	0.000225019	0.00279321	4.44782	8.67454e-06	4.01419e-05	both significant	across
Psoriasis	Sleep Apnoea	0.184474	0.0377327	1.01373e-06	3.26312e-06	0.106905	0.0422592	0.0114145	0.022875	0.00145255	4.44522	8.78009e-06	4.05549e-05	both significant	across
Anxiety Disorders	Gastro-Oesophageal Reflux Disease	0.489696	0.0246891	1.50035e-87	1.55348e-85	0.51891	0.0254168	1.2044e-92	2.99293e-90	0.00060616	-4.44254	8.8902e-06	4.09873e-05	both significant	across
Gastro-Oesophageal Reflux Disease	Nonrheumatic Valve Disease	0.213543	0.032645	6.09625e-11	3.0791e-10	0.172783	0.0340596	3.91691e-07	1.87544e-06	0.00107057	4.43124	9.36934e-06	4.31163e-05	both significant	across
Hypothyroidism	Peripheral Arterial Disease	0.161309	0.0799832	0.0437178	0.0687586	0.105473	0.0860308	0.220202	0.299345	0.00681983	4.42888	9.47228e-06	4.34823e-05	both non significant	across
Abdominal Aortic Aneurysm	Asthma	0.116555	0.050505	0.0210107	0.0354699	0.0574186	0.0484592	0.236062	0.316064	0.00236037	4.42862	9.48386e-06	4.34823e-05	only unadjusted rg significant	across
Gout	Psoriasis	0.186745	0.0330571	1.61239e-08	6.25084e-08	0.128596	0.0360666	0.000363142	0.00104794	0.00111055	4.4278	9.52007e-06	4.35679e-05	both significant	across
Psoriasis	Peptic Ulcer Disease	0.108801	0.0633071	0.0856822	0.124515	0.0600615	0.0668122	0.368674	0.457528	0.00417513	4.42362	9.70597e-06	4.4337e-05	both non significant	across
Rheumatoid Arthritis	Sleep Apnoea	0.197722	0.0403656	9.66801e-07	3.12013e-06	0.122555	0.0420723	0.0035801	0.00820714	0.00155524	4.42171	9.7923e-06	4.46493e-05	both significant	across
Anxiety Disorders	Spondylosis	0.473411	0.0389037	4.55745e-34	1.04864e-32	0.528092	0.0439454	2.89299e-33	9.45933e-32	0.00164582	-4.41988	9.87559e-06	4.49466e-05	both significant	across
Urinary Incontinence	Nonrheumatic Valve Disease	0.107447	0.0562376	0.0560577	0.0858308	0.0560956	0.0570079	0.325117	0.411362	0.00313874	4.41821	9.95224e-06	4.52127e-05	both non significant	across
Carpal Tunnel Syndrome	Nonrheumatic Valve Disease	0.153723	0.0385426	6.65202e-05	0.00016765	0.0988061	0.0427884	0.0209337	0.0387921	0.00158087	4.41611	1.00492e-05	4.55699e-05	both significant	across
Enthesopathies of the shoulder	Ischaemic Stroke and TIA	0.312384	0.0576981	6.15969e-08	2.24112e-07	0.271491	0.0611887	9.12465e-06	3.56521e-05	0.00349368	4.41548	1.00785e-05	4.56194e-05	both significant	across
Depression	Gout	0.0595697	0.02246	0.00799561	0.0145775	0.0210853	0.0247951	0.395113	0.485107	0.000521625	4.41441	1.01284e-05	4.5753e-05	only unadjusted rg significant	across
Stroke (all)	Tendon Disorders	0.206637	0.0577286	0.000344315	0.000775021	0.150579	0.0571244	0.00838917	0.0173871	0.00321725	4.41406	1.01448e-05	4.5753e-05	both significant	across
Enthesopathies of the lower body	Iron Deficiency Anaemia	0.395527	0.0853898	3.62133e-06	1.08947e-05	0.31383	0.0925777	0.000699167	0.00188646	0.00775942	4.40979	1.03472e-05	4.65811e-05	both significant	across
Osteoporosis	Peptic Ulcer Disease	0.150975	0.049908	0.00248575	0.00493773	0.217774	0.0531806	4.22183e-05	0.000147556	0.00254459	-4.40637	1.05117e-05	4.7236e-05	both significant	across
Heart Failure	Peptic Ulcer Disease	0.3576	0.0528541	1.32573e-11	7.00945e-11	0.245317	0.0643952	0.000139214	0.000434061	0.00314467	4.40088	1.07812e-05	4.83596e-05	both significant	across
Atrial Fibrillation	Stroke (all)	0.417202	0.046511	2.96623e-19	2.87933e-18	0.381998	0.0514218	1.0966e-13	1.10775e-12	0.00237168	4.39614	1.10194e-05	4.93392e-05	both significant	within
Abdominal Aortic Aneurysm	Diabetes Type 2	0.159675	0.0478518	0.000847276	0.00180573	0.0305836	0.0478883	0.523053	0.608515	0.00186008	4.39451	1.11022e-05	4.96207e-05	only unadjusted rg significant	across
Enthesopathies of the upper body	Psoriasis	0.172506	0.0446265	0.000110837	0.000269766	0.140099	0.0461447	0.00239678	0.0056832	0.00203322	4.39325	1.11669e-05	4.982e-05	both significant	across
Enthesopathies of the lower body	Urinary Incontinence	0.519058	0.0640941	5.57006e-16	4.20717e-15	0.464404	0.0707552	5.25471e-11	4.03023e-10	0.00447969	4.39019	1.1325e-05	5.04347e-05	both significant	across
Vitamin B12 Deficiency Anaemia	Schizophrenia and Delusional Disorders	-0.00353187	0.0489845	0.942521	0.958948	0.0321971	0.0515686	0.532395	0.61736	0.00249621	-4.38546	1.15743e-05	5.14529e-05	both non significant	across
Spondylosis	Peptic Ulcer Disease	0.542841	0.0644577	3.71183e-17	3.05427e-16	0.484594	0.0690986	2.33138e-12	1.99088e-11	0.00437648	4.38503	1.15972e-05	5.14626e-05	both significant	across
Fibromyalgia	Hypothyroidism	0.209688	0.0479192	1.20953e-05	3.38858e-05	0.175009	0.049314	0.0003869	0.00110384	0.00233277	4.38345	1.16815e-05	5.17442e-05	both significant	across
Vitamin B12 Deficiency Anaemia	Osteoporosis	0.0844315	0.071918	0.240397	0.311951	0.149637	0.0780403	0.0551825	0.0919708	0.00552037	-4.37882	1.19323e-05	5.27613e-05	both non significant	across
Cataract	Schizophrenia and Delusional Disorders	-0.0217403	0.0226646	0.337449	0.418862	-0.010197	0.0229498	0.656814	0.728327	0.00051671	-4.37671	1.20485e-05	5.31804e-05	both non significant	across
Abdominal Aortic Aneurysm	Gastro-Oesophageal Reflux Disease	0.193493	0.037491	2.45555e-07	8.44689e-07	0.132715	0.038725	0.000610022	0.00166766	0.00135586	4.36948	1.24543e-05	5.48739e-05	both significant	across
Psoriasis	Urinary Incontinence	0.215625	0.0568157	0.000147546	0.000352211	0.172661	0.0604579	0.00429163	0.00960785	0.00339321	4.36737	1.25753e-05	5.53092e-05	both significant	across
Erectile Dysfunction	Hypothyroidism	0.161245	0.0475422	0.000694808	0.00150139	0.115566	0.0502832	0.0215444	0.0397132	0.0023394	4.35815	1.31167e-05	5.75882e-05	both significant	across
Diverticular Disease of Intestine	Nonrheumatic Valve Disease	0.228595	0.030809	1.17362e-13	7.65472e-13	0.206835	0.0319923	1.01209e-10	7.50763e-10	0.000973879	4.35648	1.32171e-05	5.79269e-05	both significant	across
Erectile Dysfunction	Spondylosis	0.488846	0.0775407	2.89344e-10	1.36104e-09	0.406931	0.0882413	3.99624e-06	1.66342e-05	0.00672271	4.35584	1.32556e-05	5.79934e-05	both significant	across
Iron Deficiency Anaemia	Primary Malignancy Other Skin	0.0204095	0.0517355	0.693215	0.755875	0.062643	0.0550758	0.255373	0.337734	0.0028079	-4.35335	1.34072e-05	5.85533e-05	both non significant	across
Diabetes Type 2	Psoriasis	0.187791	0.0292736	1.40815e-10	6.84783e-10	0.112114	0.0331966	0.000732067	0.00196882	0.00082813	4.34967	1.36343e-05	5.94406e-05	both significant	across
Abdominal Aortic Aneurysm	Chronic Kidney Disease	0.118186	0.0628509	0.0600499	0.090814	0.0543962	0.0713575	0.445878	0.533465	0.00441348	4.34868	1.36959e-05	5.96046e-05	both non significant	across
Chronic Obstructive Pulmonary Disease	Peripheral Arterial Disease	0.642733	0.0619917	3.46545e-25	4.89298e-24	0.592579	0.070875	6.22431e-17	8.09813e-16	0.00436657	4.34724	1.37859e-05	5.98917e-05	both significant	across
Erectile Dysfunction	Tendon Disorders	0.19671	0.0560257	0.000446321	0.000992047	0.118744	0.0648637	0.0671505	0.10965	0.00351211	4.34514	1.39188e-05	6.03635e-05	only unadjusted rg significant	across
Coronary Heart Disease	Stroke (all)	0.489879	0.0396456	4.4964e-35	1.07438e-33	0.449105	0.044403	4.77414e-24	1.03163e-22	0.00172765	4.34391	1.39972e-05	6.05976e-05	both significant	within
Diabetes Type 2	Rheumatoid Arthritis	0.198355	0.0256908	1.15536e-14	7.99023e-14	0.12442	0.0272994	5.17424e-06	2.10787e-05	0.000557708	4.34273	1.40722e-05	6.08164e-05	both significant	across
Enthesopathies of the shoulder	Nonrheumatic Valve Disease	0.168344	0.0460744	0.000258458	0.000593593	0.131574	0.0448642	0.00336012	0.00773139	0.00203197	4.34196	1.41217e-05	6.09243e-05	both significant	across
Fibromyalgia	Schizophrenia and Delusional Disorders	0.200795	0.0453625	9.57958e-06	2.7331e-05	0.243242	0.0490678	7.14943e-07	3.27188e-06	0.0021849	-4.34116	1.41734e-05	6.10415e-05	both significant	across
Schizophrenia and Delusional Disorders	Stroke (all)	0.0206056	0.0342201	0.547075	0.621335	0.0511421	0.0368785	0.165512	0.234986	0.00124076	-4.33918	1.43013e-05	6.14858e-05	both non significant	across
Abdominal Aortic Aneurysm	Intervertebral Disc Disorders	0.166463	0.0468015	0.000375421	0.000842746	0.112208	0.0456396	0.0139491	0.0274021	0.00205837	4.33519	1.45636e-05	6.25053e-05	both significant	across
Iron Deficiency Anaemia	Peripheral Neuropathies	0.396149	0.0919891	1.65874e-05	4.58505e-05	0.289298	0.107609	0.00717919	0.0151703	0.00971702	4.33466	1.45986e-05	6.25475e-05	both significant	across
Enthesopathies of the upper body	Iron Deficiency Anaemia	0.213463	0.0627896	0.000674711	0.0014605	0.149735	0.0667921	0.0249741	0.0455993	0.00409368	4.33247	1.47447e-05	6.30646e-05	both significant	across
Osteoporosis	Stroke (all)	0.0759291	0.0532751	0.154092	0.211091	0.12896	0.0525218	0.0140746	0.027583	0.00272335	-4.32877	1.49945e-05	6.40227e-05	only partial rg significant	across
Fibromyalgia	Osteoporosis	0.196734	0.0647291	0.00237092	0.00471339	0.262392	0.0694839	0.000159177	0.000488942	0.00439353	-4.32179	1.54771e-05	6.59083e-05	both significant	within
Enthesopathies of the lower body	Gastritis and Duodeniti	0.554196	0.0626645	9.24773e-19	8.60697e-18	0.511125	0.0693781	1.74208e-13	1.70435e-12	0.00432041	4.32133	1.55093e-05	6.59083e-05	both significant	across
Abdominal Aortic Aneurysm	Chronic Obstructive Pulmonary Disease	0.315479	0.0623268	4.15561e-07	1.40499e-06	0.258347	0.0602576	1.80804e-05	6.69595e-05	0.0036704	4.32124	1.55156e-05	6.59083e-05	both significant	across
Gastro-Oesophageal Reflux Disease	Rheumatoid Arthritis	0.380981	0.0326116	1.56825e-31	3.06858e-30	0.350808	0.0334207	8.9419e-26	2.15734e-24	0.00106582	4.31834	1.57206e-05	6.66649e-05	both significant	across
Abdominal Aortic Aneurysm	Spondylosis	0.267373	0.0734871	0.00027438	0.000628418	0.189665	0.0716756	0.00814123	0.0169297	0.00510687	4.31708	1.58108e-05	6.69333e-05	both significant	across
Gout	Urolithiasis	-0.0110147	0.0318357	0.729353	0.786992	-0.0681224	0.0341103	0.0458122	0.0780809	0.001001	4.31651	1.58518e-05	6.69928e-05	both non significant	across
Depression	Schizophrenia and Delusional Disorders	0.35699	0.0208113	5.89631e-66	3.48865e-64	0.372053	0.0212869	2.10692e-68	2.75563e-66	0.000437022	-4.31292	1.61112e-05	6.79734e-05	both significant	within
Gout	Stroke (all)	0.294771	0.0411595	7.97001e-13	4.74951e-12	0.214944	0.0503651	1.97481e-05	7.281e-05	0.00194368	4.3078	1.64887e-05	6.94481e-05	both significant	across
Gout	Primary Malignancy Other Skin	-0.040487	0.0277133	0.144037	0.198191	0.0025129	0.0298281	0.932861	0.950455	0.000778857	-4.2993	1.71335e-05	7.19956e-05	both non significant	across
Vitamin B12 Deficiency Anaemia	Enthesopathies of the upper body	0.183758	0.0727602	0.0115523	0.0205054	0.126087	0.0783117	0.107384	0.162614	0.00562341	4.29907	1.71515e-05	7.19956e-05	only unadjusted rg significant	across
Enthesopathies of the upper body	Sleep Apnoea	0.264838	0.0376163	1.91524e-12	1.10683e-11	0.179457	0.0447798	6.13511e-05	0.000205192	0.00151217	4.29123	1.77684e-05	7.44596e-05	both significant	across
Rheumatoid Arthritis	Urinary Incontinence	0.294903	0.0475914	5.77129e-10	2.61709e-09	0.257063	0.0487007	1.30298e-07	6.5811e-07	0.00227943	4.28889	1.79565e-05	7.49445e-05	both significant	across
Enthesopathies of the lower body	Peripheral Arterial Disease	0.487797	0.0857455	1.27868e-08	5.01185e-08	0.403369	0.0958625	2.57883e-05	9.32807e-05	0.00807719	4.28875	1.79678e-05	7.49445e-05	both significant	across
Carpal Tunnel Syndrome	Rheumatoid Arthritis	0.255279	0.0319886	1.45958e-15	1.05132e-14	0.209954	0.0356369	3.82772e-09	2.34283e-08	0.00109078	4.28867	1.79746e-05	7.49445e-05	both significant	across
Intervertebral Disc Disorders	Nonrheumatic Valve Disease	0.190319	0.0425042	7.54646e-06	2.19077e-05	0.153487	0.0432186	0.000383163	0.0010957	0.00180029	4.28542	1.82393e-05	7.58378e-05	both significant	across
Enthesopathies of the lower body	Primary Malignancy Other Skin	0.0756359	0.051165	0.139335	0.192574	0.118425	0.0546249	0.0301608	0.0538818	0.00275102	-4.28529	1.82499e-05	7.58378e-05	both non significant	across
Abdominal Aortic Aneurysm	Atrial Fibrillation	0.145861	0.042624	0.000621553	0.00135488	0.0960557	0.0473614	0.0425458	0.0732176	0.00196225	4.28018	1.86742e-05	7.74716e-05	only unadjusted rg significant	within
Psoriasis	Nonrheumatic Valve Disease	0.147883	0.0648431	0.0225706	0.037795	0.120215	0.0667137	0.0715539	0.114849	0.00430677	4.27893	1.87793e-05	7.77774e-05	only unadjusted rg significant	across
Chronic Obstructive Pulmonary Disease	Ischaemic Stroke and TIA	0.322031	0.0540058	2.47817e-09	1.05994e-08	0.269046	0.0582336	3.83529e-06	1.6018e-05	0.00307706	4.27434	1.91706e-05	7.92662e-05	both significant	across
Hypothyroidism	Rheumatoid Arthritis	0.387282	0.0551669	2.21571e-12	1.26836e-11	0.37017	0.0568791	7.61486e-11	5.71689e-10	0.00313127	4.26593	1.99073e-05	8.21754e-05	both significant	across
Gastritis and Duodeniti	Nonrheumatic Valve Disease	0.230285	0.051692	8.3913e-06	2.42111e-05	0.191956	0.0538491	0.00036426	0.00104888	0.00274522	4.24969	2.14069e-05	8.8219e-05	both significant	across
Erectile Dysfunction	Iron Deficiency Anaemia	0.199277	0.0923078	0.0308634	0.0500296	0.0847128	0.106182	0.424984	0.51366	0.00953405	4.24801	2.15678e-05	8.87349e-05	both non significant	across
Asthma	Urolithiasis	0.0756796	0.0318792	0.0175991	0.0303074	0.0458508	0.0323731	0.156681	0.224152	0.00100748	4.24622	2.1741e-05	8.92997e-05	only unadjusted rg significant	across
Chronic Obstructive Pulmonary Disease	Rheumatoid Arthritis	0.364794	0.042178	5.19934e-18	4.58169e-17	0.331244	0.0417769	2.21131e-15	2.5323e-14	0.00173091	4.24424	2.19339e-05	8.99435e-05	both significant	across
Primary Malignancy Other Skin	Tendon Disorders	0.00397522	0.0369817	0.914399	0.938163	0.0321169	0.0387012	0.406614	0.497751	0.0014107	-4.24118	2.22343e-05	9.10252e-05	both non significant	across
Osteoarthritis	Urolithiasis	0.0612229	0.030635	0.0456665	0.0714414	0.0071478	0.0330372	0.82871	0.872974	0.000933366	4.23255	2.3106e-05	9.44383e-05	both non significant	across
Primary Malignancy Other Skin	Urinary Incontinence	-0.0272251	0.0383949	0.478275	0.557465	0.00552865	0.0406752	0.891883	0.920509	0.00153435	-4.23041	2.33267e-05	9.51838e-05	both non significant	across
Abdominal Aortic Aneurysm	Osteoarthritis	0.272891	0.0473625	8.3239e-09	3.33627e-08	0.18842	0.0443554	2.1573e-05	7.87208e-05	0.00190556	4.22629	2.37573e-05	9.67818e-05	both significant	across
Carpal Tunnel Syndrome	Primary Malignancy Other Skin	-0.0684783	0.0289614	0.018056	0.0309657	-0.033756	0.0309005	0.274653	0.358514	0.000863021	-4.22432	2.39662e-05	9.7473e-05	only unadjusted rg significant	across
Gastritis and Duodeniti	Primary Malignancy Other Skin	-0.0207986	0.039451	0.598054	0.670652	0.00820798	0.040895	0.840926	0.880892	0.00159081	-4.22352	2.40521e-05	9.76626e-05	both non significant	across
Hypothyroidism	Peripheral Neuropathies	0.208255	0.0451081	3.897e-06	1.16957e-05	0.159325	0.0480218	0.000907413	0.0023761	0.0021032	4.22025	2.44026e-05	9.89243e-05	both significant	across
Gastritis and Duodeniti	Ischaemic Stroke and TIA	0.397524	0.0720785	3.48466e-08	1.31004e-07	0.356669	0.0755876	2.37456e-06	1.01913e-05	0.00540747	4.21722	2.47334e-05	0.000100102	both significant	across
Fibromyalgia	Osteoarthritis	0.498853	0.0545942	6.39311e-20	6.53781e-19	0.434886	0.0594679	2.61324e-13	2.48846e-12	0.00314313	4.21147	2.53718e-05	0.000102519	both significant	within
Cataract	Psoriasis	0.118919	0.0372776	0.00142222	0.00292567	0.102418	0.0375871	0.00643351	0.0137821	0.00139351	4.20706	2.58712e-05	0.000104367	both significant	across
Hearing Loss	Heart Failure	-0.0315409	0.0305338	0.301613	0.37969	-0.0847559	0.0353671	0.0165541	0.0318644	0.00101155	4.20649	2.59369e-05	0.000104462	only partial rg significant	across
Cataract	Hypothyroidism	0.0705111	0.0288115	0.014392	0.0251152	0.0550192	0.0292316	0.0598115	0.0989557	0.000835506	4.20464	2.61497e-05	0.000105149	only unadjusted rg significant	across
Chronic Obstructive Pulmonary Disease	Primary Malignancy Other Skin	-0.0796293	0.0291269	0.00625932	0.0115732	-0.049313	0.0312219	0.114235	0.170803	0.000885517	-4.19818	2.69063e-05	0.000108016	only unadjusted rg significant	across
Diverticular Disease of Intestine	Peptic Ulcer Disease	0.379662	0.0381036	2.19185e-23	2.82214e-22	0.353959	0.040968	5.62687e-18	8.08253e-17	0.00154637	4.19681	2.70695e-05	0.000108496	both significant	within
Sleep Apnoea	Stroke (all)	0.331607	0.0512644	9.8946e-11	4.89803e-10	0.2341	0.0545677	1.78614e-05	6.63463e-05	0.00253249	4.1933	2.74925e-05	0.000110014	both significant	across
Diverticular Disease of Intestine	Fibromyalgia	0.380964	0.0490433	7.97971e-15	5.61744e-14	0.356081	0.0519878	7.42066e-12	6.0659e-11	0.0025363	4.18305	2.87623e-05	0.00011491	both significant	across
Abdominal Aortic Aneurysm	Diverticular Disease of Intestine	0.13509	0.0376762	0.00033637	0.000761274	0.101154	0.0408106	0.0131887	0.0260111	0.00150958	4.18207	2.88867e-05	0.000115222	both significant	across
Enthesopathies of the shoulder	Tendon Disorders	0.823409	0.0250706	1.40635e-236	8.73696e-234	0.812164	0.0262157	1.00006e-210	6.21285e-208	0.000654281	4.18045	2.90937e-05	0.000115683	both significant	within
Atrial Fibrillation	Depression	0.111621	0.0243485	4.55497e-06	1.35396e-05	0.0922441	0.0251405	0.000243366	0.000731275	0.000601704	4.18009	2.91393e-05	0.000115683	both significant	across
Abdominal Aortic Aneurysm	Psoriasis	0.134479	0.0608429	0.0270865	0.0443705	0.095157	0.0642908	0.138846	0.202179	0.00387334	4.18007	2.91419e-05	0.000115683	only unadjusted rg significant	across
Psoriasis	Spondylosis	0.258278	0.0536009	1.44616e-06	4.59553e-06	0.208782	0.0575142	0.000283314	0.000836147	0.00302025	4.17684	2.95585e-05	0.00011715	both significant	across
Diverticular Disease of Intestine	Heart Failure	0.252152	0.0284455	7.69185e-19	7.24025e-18	0.20353	0.0336577	1.47517e-09	9.57127e-09	0.000903133	4.17366	2.99751e-05	0.000118612	both significant	across
Osteoporosis	Rheumatoid Arthritis	0.182389	0.045811	6.8527e-05	0.000172358	0.221018	0.0465201	2.02386e-06	8.82531e-06	0.0020885	-4.17125	3.02927e-05	0.000119678	both significant	within
Hypothyroidism	Ischaemic Stroke and TIA	0.145599	0.0518592	0.00499156	0.00937605	0.113594	0.0533229	0.0331471	0.0584188	0.00273685	4.16597	3.10026e-05	0.000122288	only unadjusted rg significant	across
Rheumatoid Arthritis	Thromboembolic	0.273057	0.0401226	1.00653e-11	5.36746e-11	0.231799	0.0409976	1.56798e-08	8.97794e-08	0.00159622	4.16381	3.12987e-05	0.000123154	both significant	across
Ischaemic Stroke and TIA	Schizophrenia and Delusional Disorders	0.0281399	0.0442903	0.525198	0.600607	0.0559338	0.0464684	0.228707	0.308544	0.00203819	-4.16364	3.13212e-05	0.000123154	both non significant	across
Enthesopathies of the upper body	Stroke (all)	0.242077	0.057446	2.50897e-05	6.78432e-05	0.197397	0.0578694	0.000647081	0.0017593	0.00326683	4.16191	3.15591e-05	0.000123893	both significant	across
Peripheral Neuropathies	Peripheral Arterial Disease	0.462686	0.0939769	8.5055e-07	2.7629e-06	0.340724	0.112975	0.00256191	0.00604017	0.0103657	4.15009	3.32352e-05	0.000130267	both significant	across
Rheumatoid Arthritis	Tendon Disorders	0.35521	0.0500841	1.31926e-12	7.71378e-12	0.326043	0.0496409	5.09824e-11	3.93451e-10	0.00246159	4.14783	3.35645e-05	0.000131351	both significant	within
Hypothyroidism	Schizophrenia and Delusional Disorders	0.0425635	0.0221662	0.0548335	0.0841638	0.060651	0.0236251	0.0102516	0.020813	0.000515215	-4.14345	3.42119e-05	0.000133674	only partial rg significant	across
Coronary Heart Disease	Ischaemic Stroke and TIA	0.625386	0.0544514	1.56556e-30	2.92512e-29	0.599123	0.056351	2.11561e-26	5.25728e-25	0.0030501	4.14296	3.42854e-05	0.000133751	both significant	within
Enthesopathies of the upper body	Peptic Ulcer Disease	0.421247	0.056934	1.37361e-13	8.84307e-13	0.383018	0.0596329	1.33673e-10	9.82776e-10	0.00335611	4.1382	3.50034e-05	0.000136338	both significant	across
Chronic Obstructive Pulmonary Disease	Urolithiasis	0.055805	0.0360924	0.122064	0.171663	0.0175665	0.0386409	0.64939	0.721383	0.00135507	4.1317	3.60096e-05	0.000140037	both non significant	across
Osteoporosis	Primary Malignancy Other Skin	0.0171943	0.0376494	0.64789	0.716012	-0.00184285	0.0383884	0.961712	0.971881	0.00143494	4.12825	3.65527e-05	0.000141927	both non significant	across
Cataract	Gout	0.0884244	0.0285141	0.00192818	0.00390189	0.0500005	0.0305178	0.101338	0.154873	0.000828832	4.12591	3.69267e-05	0.000143156	only unadjusted rg significant	across
Heart Failure	Hypothyroidism	0.186854	0.0316768	3.66194e-09	1.54498e-08	0.124452	0.0365262	0.000656337	0.00177862	0.00105411	4.1204	3.78215e-05	0.000146339	both significant	across
Diabetes Type 2	Nonrheumatic Valve Disease	0.189244	0.0322973	4.64504e-09	1.94068e-08	0.111632	0.0353725	0.00160006	0.00396032	0.000969746	4.12013	3.78656e-05	0.000146339	both significant	across
Ischaemic Stroke and TIA	Osteoporosis	0.156521	0.067278	0.0199929	0.0338666	0.208013	0.0708068	0.00330602	0.0076281	0.00469178	-4.11758	3.82869e-05	0.000147738	both significant	across
Coronary Heart Disease	Primary Malignancy Other Skin	-0.0890728	0.0248719	0.000341935	0.000771061	-0.0616783	0.0267582	0.0211654	0.0391339	0.000645145	-4.11476	3.87579e-05	0.000149323	both significant	across
Diverticular Disease of Intestine	Peripheral Neuropathies	0.277181	0.0452173	8.78918e-10	3.92826e-09	0.236916	0.050954	3.32578e-06	1.40315e-05	0.00227242	4.10788	3.99301e-05	0.000153601	both significant	across
Abdominal Aortic Aneurysm	Urinary Incontinence	0.172799	0.0681139	0.0111834	0.0198932	0.104571	0.0686463	0.127676	0.188741	0.00453774	4.1043	4.0555e-05	0.000155764	only unadjusted rg significant	across
Atrial Fibrillation	Cataract	0.114695	0.0282637	4.94896e-05	0.000126785	0.0940252	0.0294067	0.0013867	0.00348075	0.000819102	4.1022	4.09232e-05	0.000156936	both significant	across
Abdominal Aortic Aneurysm	Coronary Heart Disease	0.270631	0.0442454	9.55925e-10	4.2495e-09	0.214769	0.0478966	7.32558e-06	2.90336e-05	0.00203305	4.09999	4.13165e-05	0.000158199	both significant	within
Cholelithiasis	Psoriasis	0.176399	0.0341799	2.45759e-07	8.44689e-07	0.120276	0.0381359	0.00161123	0.00398002	0.00121748	4.09702	4.18511e-05	0.00016	both significant	across
Asthma	Primary Malignancy Other Skin	-0.0624587	0.0304443	0.040211	0.063972	-0.0372069	0.0321032	0.246465	0.328752	0.000959714	-4.09438	4.23303e-05	0.000161433	both non significant	across
Enthesopathies of the upper body	Urinary Incontinence	0.433031	0.0499972	4.67224e-18	4.13186e-17	0.394826	0.0533381	1.33817e-13	1.34087e-12	0.0026288	4.09424	4.2356e-05	0.000161433	both significant	across
Spondylosis	Nonrheumatic Valve Disease	0.247926	0.0578462	1.81955e-05	5.00729e-05	0.195908	0.0586673	0.000839895	0.00222273	0.00331327	4.09338	4.25137e-05	0.000161786	both significant	across
Psoriasis	Schizophrenia and Delusional Disorders	0.0131475	0.0266702	0.622037	0.691871	0.0331232	0.0277385	0.232431	0.31238	0.000728433	-4.08954	4.32238e-05	0.000164237	both non significant	across
Osteoporosis	Urolithiasis	0.129336	0.039243	0.000981542	0.00207586	0.155642	0.040381	0.000116041	0.000371122	0.00156455	-4.08232	4.45889e-05	0.000169165	both significant	across
Chronic Kidney Disease	Psoriasis	0.0949383	0.0400708	0.0178236	0.0306729	0.0500142	0.043949	0.255118	0.337577	0.0017077	4.07081	4.68491e-05	0.00017747	only unadjusted rg significant	across
Heart Failure	Peripheral Arterial Disease	0.64854	0.0635962	2.02867e-24	2.72499e-23	0.545934	0.080796	1.40937e-11	1.12253e-10	0.0049685	4.07033	4.69464e-05	0.000177568	both significant	within
Cholelithiasis	Rheumatoid Arthritis	0.210367	0.0446365	2.44232e-06	7.54872e-06	0.157317	0.052829	0.00290276	0.00674777	0.00230641	4.06263	4.85223e-05	0.000183249	both significant	across
Peripheral Neuropathies	Peptic Ulcer Disease	0.453054	0.0825481	4.05679e-08	1.50465e-07	0.377764	0.0914887	3.64222e-05	0.000128382	0.00742034	4.06114	4.88337e-05	0.000184145	both significant	across
Enthesopathies of the upper body	Rheumatoid Arthritis	0.319926	0.0475342	1.69151e-11	8.90553e-11	0.293323	0.0477448	8.06998e-10	5.39084e-09	0.00224807	4.05983	4.9108e-05	0.000184899	both significant	within
Cataract	Osteoporosis	0.092417	0.0315354	0.00338327	0.0065683	0.113976	0.0319815	0.000365505	0.00105125	0.000994531	-4.05729	4.96458e-05	0.000186641	both significant	across
Abdominal Aortic Aneurysm	Schizophrenia and Delusional Disorders	0.029347	0.0367832	0.424965	0.505765	0.0588912	0.0394519	0.135506	0.198312	0.00142821	-4.05682	4.97464e-05	0.000186737	both non significant	across
Diverticular Disease of Intestine	Primary Malignancy Other Skin	0.00375176	0.024287	0.877234	0.906038	0.0203731	0.0246711	0.408925	0.499788	0.000590838	-4.04948	5.13322e-05	0.000192332	both non significant	across
Gastritis and Duodeniti	Rheumatoid Arthritis	0.409029	0.0477449	1.06245e-17	9.07277e-17	0.381291	0.049613	1.5262e-14	1.6856e-13	0.00234705	4.04921	5.13916e-05	0.000192332	both significant	across
Enthesopathies of the lower body	Stroke (all)	0.218676	0.0758319	0.00393039	0.00752467	0.144971	0.0794389	0.068011	0.110679	0.00586469	4.04739	5.17911e-05	0.000193535	only unadjusted rg significant	across
Ischaemic Stroke and TIA	Urinary Incontinence	0.285876	0.0719018	7.01079e-05	0.000175978	0.23086	0.0771506	0.00276855	0.00647819	0.00546822	4.03788	5.39366e-05	0.00020125	both significant	across
Enthesopathies of the lower body	Rheumatoid Arthritis	0.311262	0.0632525	8.6125e-07	2.794e-06	0.272014	0.0640219	2.14956e-05	7.85536e-05	0.00400222	4.02164	5.77934e-05	0.000215317	both significant	within
Gout	Nonrheumatic Valve Disease	0.178848	0.0396747	6.54824e-06	1.9099e-05	0.118317	0.0455502	0.00939004	0.0192368	0.00171111	4.02039	5.81009e-05	0.000216139	both significant	across
Erectile Dysfunction	Enthesopathies of the upper body	0.154376	0.0674915	0.0221758	0.0372092	0.0861936	0.0754176	0.253087	0.335962	0.00497747	4.01792	5.87134e-05	0.000218091	only unadjusted rg significant	across
Enthesopathies of the lower body	Osteoarthritis	0.705914	0.0524494	2.72769e-41	7.44869e-40	0.660504	0.0577508	2.72766e-30	8.26615e-29	0.00297915	4.01672	5.90142e-05	0.000218881	both significant	within
Enthesopathies of the upper body	Primary Malignancy Other Skin	0.0406639	0.0401793	0.311508	0.390761	0.0653613	0.0408968	0.109998	0.165664	0.00162454	-4.0145	5.95728e-05	0.000220623	both non significant	across
Primary Malignancy Other Skin	Thromboembolic	-0.0233182	0.0392013	0.551955	0.626019	0.0117651	0.0430356	0.784561	0.836035	0.00165615	-4.01087	6.04958e-05	0.000223709	both non significant	across
Enthesopathies of the shoulder	Fibromatoses	0.234096	0.0355536	4.57007e-11	2.33195e-10	0.257959	0.0365557	1.70636e-12	1.509e-11	0.00128249	-4.01004	6.07093e-05	0.000224164	both significant	within
Ischaemic Stroke and TIA	Tendon Disorders	0.267326	0.0662485	5.45568e-05	0.000138908	0.220619	0.0712105	0.00194747	0.00469395	0.00466198	4.00739	6.13928e-05	0.000226352	both significant	across
Tendon Disorders	Nonrheumatic Valve Disease	0.117288	0.0570949	0.0399507	0.0635986	0.0754114	0.0569572	0.185502	0.259411	0.00319686	3.98862	6.64584e-05	0.000244666	both non significant	across
Vitamin B12 Deficiency Anaemia	Stroke (all)	0.211854	0.0904094	0.0191153	0.0325997	0.14319	0.0983143	0.145267	0.210121	0.00877117	3.98273	6.81272e-05	0.000250438	only unadjusted rg significant	across
Primary Malignancy Other Skin	Nonrheumatic Valve Disease	0.0140417	0.0426524	0.741995	0.797172	0.0337364	0.0443403	0.446745	0.534246	0.00188041	-3.98191	6.83639e-05	0.000250937	both non significant	across
Abdominal Aortic Aneurysm	Tendon Disorders	0.170783	0.066819	0.0105913	0.0188805	0.114701	0.0632486	0.0697563	0.112781	0.00413329	3.97958	6.90366e-05	0.000253032	only unadjusted rg significant	across
Osteoporosis	Nonrheumatic Valve Disease	0.178803	0.0410067	1.2986e-05	3.62994e-05	0.21795	0.0417301	1.76189e-07	8.82723e-07	0.00166306	-3.97832	6.94027e-05	0.000253763	both significant	across
Enthesopathies of the lower body	Psoriasis	0.242812	0.0648445	0.00018073	0.000425699	0.19847	0.0692579	0.00416125	0.0093412	0.00443861	3.97817	6.94488e-05	0.000253763	both significant	across
Abdominal Aortic Aneurysm	Sleep Apnoea	0.307759	0.0584384	1.39132e-07	4.88337e-07	0.211036	0.0555545	0.000145448	0.000450111	0.002955	3.9775	6.96426e-05	0.000253763	both significant	across
Ischaemic Stroke and TIA	Thromboembolic	0.295784	0.0808406	0.000253341	0.00058292	0.238449	0.0864164	0.00579243	0.0125276	0.00689761	3.9775	6.96445e-05	0.000253763	both significant	within
Rheumatoid Arthritis	Urolithiasis	0.0317552	0.0436864	0.467294	0.547232	0.00981628	0.0441534	0.824063	0.870292	0.00191379	3.9752	7.0319e-05	0.000255846	both non significant	across
Carpal Tunnel Syndrome	Tendon Disorders	0.661125	0.0277487	1.81852e-125	3.22787e-123	0.631537	0.0310385	4.95072e-92	1.11841e-89	0.000838753	3.95844	7.54413e-05	0.000274081	both significant	across
Ischaemic Stroke and TIA	Peptic Ulcer Disease	0.271523	0.0885738	0.00217307	0.00434439	0.216872	0.0934358	0.0202826	0.0377828	0.00819243	3.95767	7.5685e-05	0.000274535	both significant	across
Vitamin B12 Deficiency Anaemia	Peripheral Neuropathies	0.346454	0.110034	0.00164051	0.00334702	0.249812	0.124285	0.0444309	0.0762144	0.0134789	3.95735	7.5787e-05	0.000274535	only unadjusted rg significant	across
Hypothyroidism	Transient Ischaemic Attack	0.124011	0.0637852	0.0518724	0.0804135	0.097841	0.0672663	0.145799	0.210768	0.00427476	3.955	7.65331e-05	0.000276834	both non significant	across
Abdominal Aortic Aneurysm	Gastritis and Duodeniti	0.117023	0.0554135	0.0347027	0.0558525	0.0531678	0.0616207	0.388234	0.477382	0.00330317	3.94922	7.84058e-05	0.000283196	both non significant	across
Cataract	Intervertebral Disc Disorders	0.113628	0.031374	0.000292634	0.000667153	0.0908339	0.0324953	0.0051853	0.0113229	0.00100345	3.94621	7.93976e-05	0.000286361	both significant	across
Primary Malignancy Other Skin	Schizophrenia and Delusional Disorders	-0.0469101	0.0267195	0.079148	0.116105	-0.0592137	0.0272965	0.0300616	0.0538054	0.000724643	3.94134	8.1029e-05	0.000291822	both non significant	across
Stroke (all)	Peptic Ulcer Disease	0.259935	0.0704	0.000222268	0.000515239	0.197999	0.0724428	0.00627261	0.013484	0.00497856	3.94082	8.1204e-05	0.000292029	both significant	across
Stroke (all)	Thromboembolic	0.358799	0.0727865	8.24493e-07	2.6888e-06	0.300517	0.0783831	0.000126098	0.000399686	0.00561144	3.9393	8.17206e-05	0.000293462	both significant	within
Primary Malignancy Other Skin	Stroke (all)	0.0112483	0.0504126	0.823438	0.863097	0.0403354	0.0533808	0.449879	0.536444	0.00266817	-3.93652	8.26731e-05	0.000296454	both non significant	across
Enthesopathies of the upper body	Nonrheumatic Valve Disease	0.119159	0.0528724	0.024215	0.0402234	0.0838688	0.0532851	0.115496	0.17248	0.00277702	3.92686	8.60612e-05	0.000308159	only unadjusted rg significant	across
Cataract	Thromboembolic	0.130373	0.0362147	0.000318209	0.000722145	0.101923	0.0367354	0.00552854	0.0120091	0.00130425	3.92642	8.62183e-05	0.000308277	both significant	across
Vitamin B12 Deficiency Anaemia	Enthesopathies of the lower body	0.286605	0.106308	0.00701809	0.0129089	0.204415	0.119046	0.0859594	0.134761	0.0125174	3.92431	8.69802e-05	0.000310554	only unadjusted rg significant	across
Psoriasis	Rheumatoid Arthritis	0.321724	0.0554769	6.66186e-09	2.7318e-08	0.300057	0.0575275	1.82944e-07	9.12885e-07	0.00317827	3.91911	8.88764e-05	0.000316443	both significant	across
Cataract	Diverticular Disease of Intestine	0.0742374	0.0227804	0.00111873	0.00234603	0.058935	0.0235408	0.0122961	0.0244839	0.000528934	3.91909	8.88841e-05	0.000316443	both significant	across
Carpal Tunnel Syndrome	Urolithiasis	0.0865364	0.032646	0.00803144	0.0146321	0.0457819	0.0352293	0.193759	0.269743	0.00109903	3.90695	9.34674e-05	0.000332284	only unadjusted rg significant	across
Abdominal Aortic Aneurysm	Cholelithiasis	0.133972	0.0699109	0.0553243	0.0848124	0.043529	0.0861759	0.613476	0.689501	0.0058887	3.90506	9.42019e-05	0.000334417	both non significant	across
Enthesopathies of the upper body	Gastritis and Duodeniti	0.556003	0.0450798	5.9603e-35	1.4106e-33	0.529425	0.0487554	1.81128e-27	4.83981e-26	0.00218143	3.90099	9.58017e-05	0.000339611	both significant	across
Iron Deficiency Anaemia	Psoriasis	0.356295	0.0708468	4.92822e-07	1.65272e-06	0.319293	0.0740851	1.63391e-05	6.11487e-05	0.0052089	3.89881	9.66649e-05	0.000342183	both significant	across
Ischaemic Stroke and TIA	Psoriasis	0.132963	0.0737889	0.0715551	0.106348	0.095682	0.0777082	0.218211	0.297452	0.00569595	3.8982	9.69119e-05	0.000342569	both non significant	across
Bursitis	Osteoporosis	0.122848	0.0805806	0.127374	0.178828	0.16348	0.0843924	0.0527276	0.0885326	0.00675327	-3.89592	9.78252e-05	0.000345306	both non significant	within
Fibromyalgia	Psoriasis	0.3432	0.0728302	2.44902e-06	7.56002e-06	0.310827	0.0761164	4.4349e-05	0.000153492	0.00551441	3.89373	9.87139e-05	0.000347949	both significant	across
Fibromyalgia	Urinary Incontinence	0.594518	0.0770039	1.15754e-14	7.99023e-14	0.556139	0.0826676	1.72714e-11	1.36252e-10	0.00633315	3.89252	9.92089e-05	0.000349198	both significant	across
Anxiety Disorders	Gastritis and Duodeniti	0.557569	0.0327584	5.77384e-65	3.33674e-63	0.587437	0.0342759	7.66217e-66	7.93354e-64	0.00109447	-3.8885	0.000100867	0.000354531	both significant	across
Gout	Ischaemic Stroke and TIA	0.38379	0.0517749	1.2379e-13	8.03181e-13	0.32451	0.0564044	8.75325e-09	5.179e-08	0.00281467	3.88561	0.000102075	0.000358008	both significant	across
Abdominal Aortic Aneurysm	Enthesopathies of the upper body	0.106256	0.0686513	0.121681	0.171318	0.0555929	0.0664973	0.403145	0.493748	0.00448243	3.88537	0.000102174	0.000358008	both non significant	across
Fibromyalgia	Stroke (all)	0.206839	0.0816939	0.0113454	0.0201668	0.143929	0.0878083	0.101186	0.154737	0.00706099	3.8851	0.000102288	0.000358008	only unadjusted rg significant	across
Vitamin B12 Deficiency Anaemia	Nonrheumatic Valve Disease	0.171748	0.0729021	0.0184792	0.0316259	0.12432	0.07772	0.10969	0.1655	0.00560299	3.88359	0.000102924	0.000359726	only unadjusted rg significant	across
Chronic Kidney Disease	Depression	0.0712115	0.0277507	0.0102845	0.0183863	0.0460957	0.0303521	0.128838	0.19012	0.000824758	3.88302	0.000103166	0.000360067	only unadjusted rg significant	across
Enthesopathies of the lower body	Peptic Ulcer Disease	0.489789	0.0889393	3.6498e-08	1.36799e-07	0.433686	0.095356	5.41389e-06	2.20188e-05	0.00839696	3.88041	0.00010428	0.000363045	both significant	across
Abdominal Aortic Aneurysm	Erectile Dysfunction	0.133364	0.0768862	0.082818	0.120847	0.0506723	0.0853896	0.552897	0.636088	0.00637437	3.88034	0.000104312	0.000363045	both non significant	across
Atrial Fibrillation	Bursitis	0.141379	0.054372	0.00931638	0.016825	0.1028	0.0569437	0.0710289	0.114214	0.00304991	3.87608	0.000106151	0.00036893	only unadjusted rg significant	across
Vitamin B12 Deficiency Anaemia	Fibromyalgia	0.221637	0.108394	0.0408806	0.0648712	0.146893	0.118143	0.21374	0.292481	0.0126675	3.87567	0.000106332	0.000369043	both non significant	across
Erectile Dysfunction	Peripheral Neuropathies	0.486672	0.103114	2.36144e-06	7.33522e-06	0.398398	0.116873	0.000652496	0.00177208	0.0118864	3.87413	0.000107006	0.000370864	both significant	across
Cataract	Urinary Incontinence	0.11824	0.0386221	0.00220269	0.00440007	0.0904968	0.0394612	0.0218301	0.0401835	0.00149877	3.87285	0.00010757	0.000372299	both significant	across
Fibromyalgia	Iron Deficiency Anaemia	0.472484	0.0888094	1.03654e-07	3.67971e-07	0.414558	0.0965997	1.77463e-05	6.60172e-05	0.00849736	3.87132	0.000108247	0.000374121	both significant	across
Fibromyalgia	Nonrheumatic Valve Disease	0.152744	0.07631	0.0453252	0.0711191	0.108113	0.078885	0.170525	0.240789	0.00595647	3.86816	0.000109662	0.000378014	both non significant	across
Hypertension	Stroke (all)	0.576944	0.0422819	2.15723e-42	6.09172e-41	0.534917	0.042357	1.46547e-36	5.51772e-35	0.00173192	3.86812	0.000109677	0.000378014	both significant	within
Carpal Tunnel Syndrome	Cataract	0.108794	0.0267659	4.81074e-05	0.000123817	0.0768762	0.0294234	0.0089816	0.0184762	0.000757001	3.86634	0.00011048	0.000380252	both significant	across
Rheumatoid Arthritis	Peptic Ulcer Disease	0.415319	0.0548463	3.66368e-14	2.43429e-13	0.386082	0.0552097	2.69039e-12	2.2896e-11	0.00299951	3.86553	0.000110848	0.000380991	both significant	across
Enthesopathies of the shoulder	Fibromyalgia	0.639445	0.0658129	2.5744e-22	3.14499e-21	0.614118	0.0699899	1.71846e-18	2.5571e-17	0.00459348	3.86365	0.000111707	0.000383414	both significant	within
Enthesopathies of the shoulder	Urolithiasis	0.146192	0.0345347	2.30391e-05	6.27078e-05	0.120671	0.0358533	0.000763564	0.00204247	0.00121723	3.86297	0.000112019	0.000383953	both significant	across
Hypertension	Urolithiasis	0.126898	0.0326003	9.9194e-05	0.000243094	0.0851759	0.0331067	0.0100889	0.0205667	0.00102101	3.86021	0.000113292	0.000387782	both significant	across
Asthma	Bursitis	0.333428	0.0537289	5.44367e-10	2.49125e-09	0.299646	0.0548823	4.76685e-08	2.55293e-07	0.002911	3.85306	0.000116652	0.000398733	both significant	across
Cataract	Osteoarthritis	0.107933	0.026612	4.99634e-05	0.000127867	0.0688155	0.0288734	0.0171555	0.032844	0.000719329	3.85039	0.000117932	0.000402555	both significant	across
Abdominal Aortic Aneurysm	Gout	0.178067	0.0483646	0.000231628	0.000536437	0.0873494	0.0595284	0.142279	0.20652	0.00266259	3.84181	0.000122128	0.000416308	only unadjusted rg significant	across
Diverticular Disease of Intestine	Spondylosis	0.359358	0.034741	4.45954e-25	6.19104e-24	0.328993	0.0386253	1.62947e-17	2.27485e-16	0.00131817	3.84039	0.000122838	0.000418152	both significant	across
Bursitis	Coronary Heart Disease	0.184166	0.0464674	7.39078e-05	0.000184857	0.1367	0.0495601	0.00581088	0.0125566	0.0022309	3.82962	0.00012834	0.000436286	both significant	across
Thromboembolic	Nonrheumatic Valve Disease	0.197464	0.0508562	0.000103266	0.000252327	0.149695	0.0549901	0.00648463	0.0138677	0.00272686	3.81795	0.000134566	0.000456827	both significant	within
Peripheral Neuropathies	Stroke (all)	0.31734	0.0767197	3.52857e-05	9.22999e-05	0.236912	0.0867402	0.0063087	0.0135498	0.00648273	3.81562	0.000135842	0.000460528	both significant	across
Iron Deficiency Anaemia	Nonrheumatic Valve Disease	0.323465	0.064161	4.62009e-07	1.55358e-06	0.282405	0.0654187	1.58249e-05	5.94928e-05	0.0041401	3.81178	0.000137968	0.000467097	both significant	across
Erectile Dysfunction	Psoriasis	0.200312	0.0695749	0.00398826	0.00761827	0.150476	0.0756214	0.0466058	0.0793256	0.00519412	3.8109	0.000138461	0.000468131	only unadjusted rg significant	across
Depression	Thromboembolic	0.165355	0.0293045	1.67452e-08	6.48159e-08	0.141221	0.0306037	3.94046e-06	1.64296e-05	0.000877599	3.80911	0.000139466	0.000470887	both significant	across
Osteoarthritis	Nonrheumatic Valve Disease	0.271902	0.0377327	5.76146e-13	3.50054e-12	0.218883	0.0397807	3.7496e-08	2.04011e-07	0.00140596	3.80324	0.000142816	0.000481542	both significant	across
Peripheral Neuropathies	Primary Malignancy Other Skin	-0.0144912	0.0488029	0.766517	0.816808	0.0338013	0.0543374	0.533901	0.61824	0.00258624	-3.79649	0.000146762	0.000494177	both non significant	across
Depression	Nonrheumatic Valve Disease	0.147313	0.0374815	8.48455e-05	0.00021042	0.132201	0.0385944	0.000613929	0.0016765	0.00143927	3.79513	0.000147567	0.000496215	both significant	across
Enthesopathies of the shoulder	Peripheral Arterial Disease	0.480526	0.0654496	2.10531e-13	1.33803e-12	0.431064	0.0737174	4.98943e-09	3.01672e-08	0.00477397	3.79415	0.000148149	0.0004975	both significant	across
Bursitis	Schizophrenia and Delusional Disorders	-0.199923	0.0541165	0.000220486	0.000511585	-0.183164	0.0555786	0.000982193	0.00255309	0.00299902	-3.79142	0.000149787	0.000502321	both significant	across
Coronary Heart Disease	Depression	0.198827	0.0184826	5.46204e-27	8.53658e-26	0.178545	0.0191546	1.14987e-20	2.04102e-19	0.000339938	3.79061	0.000150279	0.000503291	both significant	across
Rheumatoid Arthritis	Stroke (all)	0.281026	0.0653571	1.70907e-05	4.70847e-05	0.247485	0.0646158	0.000128093	0.000403947	0.00418421	3.7896	0.000150887	0.000504482	both significant	across
Asthma	Cataract	0.176514	0.0251	2.02968e-12	1.17024e-11	0.155619	0.0249677	4.58123e-10	3.19212e-09	0.000611495	3.78935	0.00015104	0.000504482	both significant	across
Vitamin B12 Deficiency Anaemia	Erectile Dysfunction	0.240891	0.124952	0.0538706	0.082942	0.148592	0.142011	0.295401	0.380348	0.0175931	3.78824	0.00015172	0.000506072	both non significant	across
Erectile Dysfunction	Primary Malignancy Other Skin	-0.0220684	0.0646332	0.732772	0.788626	0.0161769	0.0685698	0.813496	0.860962	0.00438855	-3.78381	0.000154447	0.000514477	both non significant	across
Cataract	Cholelithiasis	0.117167	0.0317105	0.00021999	0.00051091	0.083379	0.0354648	0.0187212	0.0352976	0.00109177	3.78309	0.000154895	0.00051528	both significant	across
Abdominal Aortic Aneurysm	Depression	0.158466	0.0487589	0.00115408	0.00240999	0.138605	0.0506293	0.00618799	0.0133366	0.00245659	3.78225	0.000155419	0.000516332	both significant	across
Erectile Dysfunction	Peptic Ulcer Disease	0.381173	0.0862635	9.92915e-06	2.82634e-05	0.309413	0.0962293	0.00130276	0.00328999	0.0081707	3.78179	0.000155707	0.000516598	both significant	across
Cataract	Gastro-Oesophageal Reflux Disease	0.155199	0.0246015	2.81696e-10	1.33083e-09	0.131297	0.0259335	4.13075e-07	1.97023e-06	0.000618849	3.77563	0.000159607	0.00052883	both significant	across
Osteoarthritis	Rheumatoid Arthritis	0.332036	0.0318111	1.66739e-25	2.39507e-24	0.288045	0.0320978	2.85974e-19	4.55541e-18	0.00095298	3.7687	0.000164099	0.000542992	both significant	within
Chronic Kidney Disease	Urolithiasis	-0.0329118	0.0477059	0.490264	0.56771	-0.0701137	0.0498217	0.159341	0.227303	0.00233013	3.76206	0.00016852	0.000556878	both non significant	within
Fibromyalgia	Primary Malignancy Other Skin	0.0535226	0.0572716	0.350026	0.431884	0.0875673	0.0604861	0.147694	0.213065	0.00342831	-3.76008	0.00016986	0.000560559	both non significant	across
Enthesopathies of the upper body	Ischaemic Stroke and TIA	0.347677	0.077447	7.14825e-06	2.08002e-05	0.312822	0.0816987	0.000128677	0.000405276	0.00629333	3.75727	0.000171779	0.00056614	both significant	across
Depression	Rheumatoid Arthritis	0.308288	0.0340142	1.26316e-19	1.25558e-18	0.29678	0.0345823	9.33622e-18	1.32574e-16	0.00117175	3.75485	0.000173444	0.000570872	both significant	across
Abdominal Aortic Aneurysm	Enthesopathies of the lower body	0.267221	0.0785969	0.000674126	0.0014605	0.201552	0.0807554	0.0125661	0.0249017	0.00619642	3.75362	0.000174297	0.000572922	both significant	across
Intervertebral Disc Disorders	Urolithiasis	0.162119	0.0369926	1.17335e-05	3.29467e-05	0.1365	0.0377539	0.00029974	0.000882527	0.00137361	3.75305	0.000174699	0.000573484	both significant	across
Fibromyalgia	Ischaemic Stroke and TIA	0.304942	0.102581	0.00295194	0.00580345	0.255494	0.107896	0.0178861	0.0339549	0.0109953	3.75132	0.000175908	0.00057669	both significant	across
Coronary Heart Disease	Urolithiasis	0.133219	0.0265456	5.20747e-07	1.73699e-06	0.102278	0.0283718	0.000312255	0.000916121	0.000720709	3.74645	0.000179354	0.000587213	both significant	across
Erectile Dysfunction	Enthesopathies of the lower body	0.393924	0.0946444	3.15271e-05	8.36125e-05	0.313553	0.107914	0.00366578	0.0083881	0.0100714	3.746	0.000179676	0.000587492	both significant	across
Cholelithiasis	Primary Malignancy Other Skin	-0.0446747	0.0273621	0.102528	0.147103	-0.00469652	0.0322956	0.884377	0.913415	0.000838842	-3.74418	0.000180985	0.000590997	both non significant	across
Enthesopathies of the lower body	Ischaemic Stroke and TIA	0.265879	0.0861082	0.00201693	0.00406824	0.204236	0.093799	0.0294522	0.0528117	0.0079707	3.74134	0.000183044	0.000596933	only unadjusted rg significant	across
Heart Failure	Primary Malignancy Other Skin	-0.0634344	0.0316968	0.0453616	0.0711191	-0.00791067	0.0392486	0.840266	0.880667	0.00116213	-3.73591	0.000187036	0.000609154	both non significant	across
Bursitis	Thromboembolic	0.133284	0.0721165	0.0645762	0.0968448	0.0755686	0.0757075	0.318199	0.404257	0.00534684	3.73542	0.000187404	0.000609554	both non significant	across
Cataract	Coronary Heart Disease	0.169639	0.0225209	4.97813e-14	3.28134e-13	0.146117	0.0237739	7.94103e-10	5.33336e-09	0.000516362	3.7346	0.000188014	0.000610739	both significant	across
Osteoarthritis	Tendon Disorders	0.612045	0.0321175	5.81214e-81	5.34932e-79	0.575852	0.0335895	6.99305e-66	7.55554e-64	0.00103289	3.73266	0.000189467	0.000614655	both significant	within
Chronic Kidney Disease	Primary Malignancy Other Skin	-0.0614685	0.0331289	0.0635344	0.0953976	-0.0342698	0.0352987	0.331622	0.418102	0.00114513	-3.7265	0.000194157	0.000629048	both non significant	across
Erectile Dysfunction	Rheumatoid Arthritis	0.254144	0.0671758	0.000154786	0.00036808	0.208621	0.0726078	0.00406266	0.0091988	0.00481758	3.72553	0.000194906	0.000630654	both significant	across
Cataract	Spondylosis	0.103978	0.0387746	0.00732734	0.0134281	0.0677675	0.0413307	0.10108	0.15467	0.00155847	3.71972	0.000199446	0.000644505	only unadjusted rg significant	across
Thromboembolic	Urolithiasis	0.0972681	0.0391402	0.0129508	0.0228085	0.0601396	0.0401484	0.134151	0.196559	0.00152209	3.71917	0.00019988	0.000645066	only unadjusted rg significant	across
Depression	Stroke (all)	0.193765	0.0439828	1.05558e-05	2.99101e-05	0.174651	0.0454352	0.000121064	0.000385203	0.00198621	3.71807	0.000200751	0.000647038	both significant	across
Diverticular Disease of Intestine	Transient Ischaemic Attack	0.226096	0.0452532	5.84594e-07	1.93438e-06	0.203242	0.0478234	2.13916e-05	7.82887e-05	0.00214849	3.70994	0.000207308	0.000667308	both significant	across
Atrial Fibrillation	Urolithiasis	0.135846	0.0324088	2.76961e-05	7.43248e-05	0.111653	0.0340013	0.00102418	0.00265389	0.00108191	3.70699	0.00020974	0.00067426	both significant	across
Bursitis	Hypertension	0.211907	0.0482193	1.10957e-05	3.12616e-05	0.150539	0.0520705	0.00383932	0.0087369	0.00238117	3.70665	0.000210022	0.000674296	both significant	across
Vitamin B12 Deficiency Anaemia	Cataract	0.0809075	0.0568438	0.154641	0.211726	0.0507713	0.0607167	0.403043	0.493748	0.00342576	3.70328	0.00021283	0.000682428	both non significant	across
Urinary Incontinence	Urolithiasis	0.137556	0.0422397	0.00112773	0.00236092	0.104844	0.0439101	0.0169546	0.0325346	0.00181699	3.69674	0.000218382	0.00069933	both significant	within
Atrial Fibrillation	Spondylolisthesis	0.0243191	0.0556359	0.66203	0.728585	-0.0209099	0.0580588	0.718734	0.781985	0.00315813	3.69405	0.000220707	0.000705866	both non significant	across
Ischaemic Stroke and TIA	Spondylosis	0.371822	0.0697843	9.92134e-08	3.52712e-07	0.311966	0.0775041	5.6937e-05	0.00019224	0.00530698	3.69237	0.000222178	0.000708775	both significant	across
Depression	Hypertension	0.168986	0.0208824	5.85636e-16	4.3967e-15	0.141877	0.0209943	1.40054e-11	1.11908e-10	0.000411465	3.69235	0.000222187	0.000708775	both significant	across
Bursitis	Diverticular Disease of Intestine	0.230388	0.0600534	0.000124855	0.000300935	0.206861	0.0614574	0.000762893	0.00204247	0.00367137	3.68878	0.000225332	0.000717884	both significant	across
Cataract	Primary Malignancy Other Skin	-0.0398085	0.0306063	0.193374	0.257522	-0.0288805	0.0308591	0.349335	0.437108	0.000940105	-3.6786	0.000234521	0.000746202	both non significant	across
Primary Malignancy Other Skin	Peptic Ulcer Disease	-0.0994113	0.0522585	0.0571322	0.087261	-0.0714748	0.0548675	0.192684	0.268396	0.00284184	-3.67755	0.000235483	0.000747788	both non significant	across
Cholelithiasis	Spondylolisthesis	-0.00481547	0.0655994	0.941482	0.958845	-0.0895738	0.075229	0.233778	0.313682	0.00471572	3.6774	0.000235621	0.000747788	both non significant	across
Hearing Loss	Hypertension	0.0242706	0.020809	0.243473	0.315713	-0.00511216	0.0226357	0.821322	0.868504	0.000440767	3.67705	0.000235943	0.000747856	both non significant	across
Coronary Heart Disease	Hearing Loss	0.0270082	0.0180384	0.134326	0.187107	0.00604482	0.0188656	0.748653	0.806417	0.000324387	3.6761	0.00023683	0.000749711	both non significant	across
Enthesopathies of the lower body	Nonrheumatic Valve Disease	0.24721	0.07304	0.000712842	0.00153768	0.202068	0.0761586	0.007972	0.0166474	0.00549199	3.67375	0.000239021	0.000755683	both significant	across
Asthma	Transient Ischaemic Attack	0.286268	0.0498499	9.32383e-09	3.70123e-08	0.251443	0.0490882	3.01867e-07	1.47375e-06	0.00240238	3.67301	0.00023971	0.000756898	both significant	across
Coronary Heart Disease	Nonrheumatic Valve Disease	0.404742	0.0332248	3.87945e-34	9.00975e-33	0.374968	0.0361875	3.69854e-25	8.67064e-24	0.00117379	3.66929	0.000243227	0.000767029	both significant	within
Tendon Disorders	Urolithiasis	0.199163	0.0378175	1.39115e-07	4.88337e-07	0.174259	0.0392786	9.14407e-06	3.56719e-05	0.00146342	3.66666	0.000245737	0.000773963	both significant	across
Psoriasis	Transient Ischaemic Attack	0.12662	0.0654378	0.0529947	0.0818979	0.0968677	0.0686302	0.158114	0.225682	0.00446317	3.66566	0.000246703	0.00077602	both non significant	across
Enthesopathies of the upper body	Urolithiasis	0.155089	0.0430505	0.000315183	0.000715931	0.132128	0.044109	0.00274003	0.0064175	0.00187984	3.66401	0.000248294	0.000780039	both significant	across
Bursitis	Chronic Kidney Disease	0.156742	0.0617084	0.0110838	0.0197443	0.110216	0.0654748	0.0923094	0.143727	0.0039668	3.66361	0.000248685	0.000780282	only unadjusted rg significant	across
Erectile Dysfunction	Fibromyalgia	0.303084	0.103315	0.00335081	0.00651547	0.226847	0.114141	0.046875	0.0797292	0.0116343	3.66087	0.000251365	0.000787693	only unadjusted rg significant	across
Cataract	Depression	0.114688	0.0252483	5.56206e-06	1.63571e-05	0.105184	0.025861	4.75642e-05	0.00016303	0.000649743	3.64961	0.000262634	0.000821972	both significant	across
Anxiety Disorders	Chronic Obstructive Pulmonary Disease	0.368148	0.0285656	5.27208e-38	1.33685e-36	0.397026	0.029856	2.37573e-40	1.11391e-38	0.000822334	-3.64689	0.000265435	0.000829693	both significant	across
Rheumatoid Arthritis	Nonrheumatic Valve Disease	0.254952	0.0512903	6.66905e-07	2.19214e-06	0.230658	0.0499031	3.79841e-06	1.59174e-05	0.0025383	3.64549	0.000266881	0.000832222	both significant	across
Cataract	Enthesopathies of the shoulder	0.151678	0.02853	1.05827e-07	3.75151e-07	0.130867	0.028456	4.24681e-06	1.75889e-05	0.000795558	3.64546	0.000266914	0.000832222	both significant	across
Depression	Psoriasis	0.183858	0.0318495	7.80128e-09	3.15223e-08	0.169784	0.0326308	1.9589e-07	9.75523e-07	0.00103211	3.64194	0.000270588	0.00084259	both significant	across
Iron Deficiency Anaemia	Urolithiasis	0.065928	0.0622865	0.289844	0.366733	0.0227172	0.0676788	0.737126	0.796763	0.00415962	3.64163	0.000270917	0.00084259	both non significant	across
Diverticular Disease of Intestine	Urolithiasis	0.194539	0.0278835	3.0186e-12	1.71261e-11	0.178743	0.0286952	4.69367e-10	3.25804e-09	0.000791039	3.6407	0.0002719	0.000844591	both significant	across
Diverticular Disease of Intestine	Spondylolisthesis	0.145955	0.0498997	0.0034449	0.00667008	0.118988	0.0513955	0.0206054	0.0382706	0.00253819	3.63327	0.000279853	0.000868209	both significant	across
Depression	Diverticular Disease of Intestine	0.283996	0.0206993	7.69653e-43	2.22394e-41	0.273236	0.0213274	1.41376e-37	5.75935e-36	0.000437273	3.63274	0.000280422	0.00086889	both significant	across
Enthesopathies of the shoulder	Spondylosis	0.643543	0.0371421	2.96722e-67	1.84339e-65	0.615924	0.0406191	6.17824e-52	3.93665e-50	0.00148581	3.6323	0.000280906	0.000869304	both significant	within
Abdominal Aortic Aneurysm	Vitamin B12 Deficiency Anaemia	0.133786	0.0910111	0.141563	0.19511	0.0615112	0.0987952	0.533538	0.61824	0.00882339	3.62857	0.000284997	0.000880866	both non significant	across
Intervertebral Disc Disorders	Transient Ischaemic Attack	0.280353	0.0450509	4.87647e-10	2.25242e-09	0.246084	0.045472	6.24059e-08	3.27862e-07	0.00200404	3.62819	0.000285412	0.000881055	both significant	across
Hypothyroidism	Spondylolisthesis	0.0727565	0.0592749	0.219656	0.288046	0.043131	0.0609675	0.479292	0.565815	0.00358191	3.62656	0.000287222	0.00088554	both non significant	across
Peripheral Neuropathies	Nonrheumatic Valve Disease	0.154873	0.0696414	0.0261579	0.0431429	0.0885241	0.0779371	0.256024	0.338414	0.00529427	3.6218	0.000292565	0.000900896	only unadjusted rg significant	across
Cataract	Rheumatoid Arthritis	0.109108	0.0367484	0.00298713	0.00586337	0.0923297	0.03639	0.0111734	0.0224818	0.00132659	3.61898	0.000295764	0.000909621	both significant	across
Abdominal Aortic Aneurysm	Osteoporosis	0.0266766	0.0584342	0.648013	0.716012	0.0749371	0.0579929	0.196296	0.272208	0.00329982	-3.61631	0.000298835	0.000917928	both non significant	across
Bursitis	Chronic Obstructive Pulmonary Disease	0.320998	0.0657461	1.04811e-06	3.36507e-06	0.279304	0.0682406	4.25947e-05	0.000148663	0.00442318	3.61571	0.00029952	0.000918899	both significant	across
Cataract	Fibromyalgia	0.102891	0.0560062	0.0661887	0.0989645	0.076324	0.0577359	0.186184	0.260218	0.00320801	3.61175	0.000304143	0.000931931	both non significant	across
Peripheral Neuropathies	Spondylosis	0.72834	0.0651602	5.24414e-29	9.11306e-28	0.673833	0.0775585	3.68652e-18	5.38882e-17	0.00501663	3.61045	0.000305667	0.000935447	both significant	across
Vitamin B12 Deficiency Anaemia	Bursitis	-0.107166	0.115112	0.351868	0.433727	-0.179456	0.124494	0.149449	0.215044	0.0141742	3.60941	0.000306891	0.000938036	both non significant	across
Fibromyalgia	Rheumatoid Arthritis	0.414025	0.0679344	1.09788e-09	4.8373e-09	0.385677	0.0709594	5.47399e-08	2.91282e-07	0.00479423	3.60474	0.000312467	0.000953909	both significant	within
Chronic Kidney Disease	Spondylolisthesis	0.136175	0.0637431	0.032654	0.0527602	0.0869095	0.0674965	0.19788	0.273996	0.00421601	3.6031	0.000314441	0.000958757	both non significant	across
Atrial Fibrillation	Nonrheumatic Valve Disease	0.567233	0.0358491	2.16676e-56	9.78981e-55	0.549903	0.0381023	3.24213e-47	1.83107e-45	0.0013569	3.60223	0.000315499	0.000960802	both significant	within
Gastritis and Duodeniti	Spondylosis	0.678521	0.0504753	3.40031e-41	9.18453e-40	0.646324	0.0570614	9.66604e-30	2.79304e-28	0.00286187	3.59944	0.0003189	0.00096997	both significant	across
Schizophrenia and Delusional Disorders	Transient Ischaemic Attack	-0.00402999	0.037817	0.915134	0.938163	0.0169624	0.0407503	0.677225	0.745138	0.00152827	-3.59135	0.000328969	0.000999374	both non significant	across
Carpal Tunnel Syndrome	Transient Ischaemic Attack	0.193606	0.0422202	4.52651e-06	1.34873e-05	0.139058	0.0472654	0.0032603	0.0075296	0.00189289	3.59077	0.000329699	0.00100037	both significant	across
Diabetes Type 2	Ischaemic Stroke and TIA	0.319245	0.046498	6.6133e-12	3.61188e-11	0.234464	0.0545978	1.75177e-05	6.52646e-05	0.00229256	3.58949	0.000331321	0.00100406	both significant	across
Atrial Fibrillation	Hearing Loss	-0.00701537	0.0253971	0.782373	0.830499	-0.0240874	0.0263625	0.360874	0.44951	0.000658598	3.57575	0.00034923	0.00105705	both non significant	across
Chronic Kidney Disease	Hypothyroidism	0.195007	0.0352598	3.19198e-08	1.20365e-07	0.160951	0.0407608	7.8583e-05	0.00025899	0.00140692	3.57263	0.000353414	0.00106841	both significant	across
Hypertension	Spondylolisthesis	0.14786	0.0530717	0.00533571	0.00999189	0.0772488	0.0529009	0.14422	0.20885	0.00261171	3.56784	0.000359934	0.0010868	only unadjusted rg significant	across
Vitamin B12 Deficiency Anaemia	Hypothyroidism	0.360832	0.059168	1.07108e-09	4.72758e-09	0.333068	0.0621866	8.51093e-08	4.3879e-07	0.0036537	3.56581	0.000362736	0.00109393	both significant	across
Abdominal Aortic Aneurysm	Rheumatoid Arthritis	0.276708	0.0681225	4.86718e-05	0.000124948	0.244181	0.0660171	0.000216661	0.00065739	0.00445782	3.56419	0.000364988	0.00109939	both significant	across
Ischaemic Stroke and TIA	Rheumatoid Arthritis	0.33091	0.0693569	1.83211e-06	5.75575e-06	0.302456	0.0717581	2.49846e-05	9.06375e-05	0.0049479	3.56223	0.000367718	0.00110627	both significant	across
Fibromatoses	Tendon Disorders	0.115145	0.0405646	0.00453172	0.00860299	0.136924	0.0424306	0.00125094	0.00316878	0.0017042	-3.55904	0.00037221	0.00111843	both significant	within
Schizophrenia and Delusional Disorders	Urolithiasis	-0.0196557	0.0284492	0.489625	0.5675	-0.0059418	0.0290984	0.8382	0.878872	0.000820609	-3.55802	0.000373657	0.00112142	both non significant	across
Urolithiasis	Nonrheumatic Valve Disease	0.0569625	0.0412536	0.167344	0.227116	0.035285	0.0432419	0.414505	0.503689	0.00176729	3.55677	0.000375444	0.00112543	both non significant	across
Vitamin B12 Deficiency Anaemia	Psoriasis	0.245665	0.0950442	0.00974524	0.0174851	0.20437	0.10055	0.0421002	0.0727532	0.00950435	3.5546	0.000378559	0.0011334	only unadjusted rg significant	across
Fibromyalgia	Sleep Apnoea	0.443815	0.0559732	2.20824e-15	1.5814e-14	0.359598	0.0654255	3.87854e-08	2.09526e-07	0.00342586	3.55318	0.000380604	0.00113815	both significant	across
Cataract	Tendon Disorders	0.141506	0.0320959	1.0392e-05	2.95134e-05	0.119048	0.0325208	0.000251541	0.000754016	0.00102385	3.54842	0.000387556	0.00115754	both significant	across
Enthesopathies of the upper body	Fibromatoses	0.229809	0.0382115	1.80873e-09	7.83049e-09	0.250631	0.0392447	1.69857e-10	1.23781e-09	0.00148291	-3.54807	0.00038806	0.00115766	both significant	within
Osteoporosis	Transient Ischaemic Attack	0.215657	0.0595354	0.000291952	0.000666209	0.258032	0.0576154	7.51621e-06	2.96944e-05	0.0033606	-3.54608	0.000391012	0.00116507	both significant	across
Diabetes Type 2	Primary Malignancy Other Skin	-0.11745	0.0231962	4.12042e-07	1.39499e-06	-0.0719722	0.0264861	0.00658051	0.0140365	0.000537505	-3.54505	0.000392531	0.00116819	both significant	across
Diverticular Disease of Intestine	Sleep Apnoea	0.297003	0.0233156	3.61685e-37	8.98787e-36	0.257495	0.0274113	5.79106e-21	1.07394e-19	0.000584699	3.52528	0.000423038	0.00125748	both significant	across
Anxiety Disorders	Osteoarthritis	0.225346	0.0246723	6.62972e-20	6.75199e-19	0.264328	0.0282416	8.01044e-21	1.45299e-19	0.000641941	-3.52306	0.000426592	0.00126652	both significant	across
Abdominal Aortic Aneurysm	Stroke (all)	0.352699	0.0844068	2.93354e-05	7.84699e-05	0.307942	0.0835878	0.000229554	0.000693536	0.0069749	3.52067	0.000430462	0.00127649	both significant	within
Gastro-Oesophageal Reflux Disease	Spondylolisthesis	0.269845	0.057752	2.97584e-06	9.08471e-06	0.227076	0.058348	9.95244e-05	0.000323292	0.00329608	3.52025	0.000431145	0.00127699	both significant	across
Bursitis	Cholelithiasis	0.195057	0.0662363	0.00323098	0.00629232	0.133324	0.0719269	0.063796	0.104711	0.00462644	3.51846	0.000434059	0.00128409	only unadjusted rg significant	across
Coronary Heart Disease	Spondylolisthesis	0.153828	0.0500974	0.0021365	0.00427816	0.102811	0.0513568	0.0452969	0.0774159	0.0024684	3.51653	0.000437222	0.00129191	only unadjusted rg significant	across
Peripheral Arterial Disease	Primary Malignancy Other Skin	-0.0675292	0.0582651	0.246457	0.319148	-0.0238783	0.064707	0.712111	0.776138	0.00371367	-3.51209	0.000444594	0.00131213	both non significant	across
Abdominal Aortic Aneurysm	Primary Malignancy Other Skin	-0.0857497	0.0468637	0.0672847	0.100543	-0.0616477	0.0494643	0.212652	0.291473	0.00229786	-3.50766	0.000452069	0.00133261	both non significant	across
Osteoarthritis	Transient Ischaemic Attack	0.214727	0.0425505	4.50204e-07	1.51799e-06	0.150334	0.0436028	0.000565144	0.00155869	0.00168728	3.50672	0.000453664	0.00133573	both significant	across
Chronic Kidney Disease	Transient Ischaemic Attack	0.240124	0.0675712	0.000379936	0.000852113	0.200214	0.0744539	0.00716451	0.0151522	0.00498973	3.50299	0.00046007	0.00135299	both significant	across
Iron Deficiency Anaemia	Ischaemic Stroke and TIA	0.36692	0.0900934	4.64777e-05	0.000119935	0.311442	0.098825	0.00162461	0.00400513	0.00881562	3.49515	0.000473792	0.00139169	both significant	across
Abdominal Aortic Aneurysm	Ischaemic Stroke and TIA	0.276263	0.0805957	0.000608574	0.00132892	0.231074	0.0844406	0.00620918	0.0133707	0.00672919	3.49162	0.000480104	0.00140857	both significant	within
Cataract	Hypertension	0.179932	0.0233786	1.39929e-14	9.57917e-14	0.151217	0.0234942	1.2236e-10	9.02269e-10	0.000515435	3.49071	0.000481735	0.00141169	both significant	across
Fibromyalgia	Intervertebral Disc Disorders	0.756978	0.0642821	5.19818e-32	1.05881e-30	0.739454	0.0682635	2.41859e-27	6.39383e-26	0.00438341	3.48597	0.00049035	0.00143524	both significant	within
Chronic Obstructive Pulmonary Disease	Transient Ischaemic Attack	0.319617	0.0560888	1.20929e-08	4.76242e-08	0.279738	0.0545058	2.86263e-07	1.40032e-06	0.00299293	3.4846	0.000492873	0.00144093	both significant	across
Cataract	Ischaemic Stroke and TIA	0.150571	0.0542711	0.00552984	0.0103398	0.129874	0.0554099	0.0190847	0.0358198	0.00299013	3.48111	0.000499342	0.00145813	both significant	across
Gastro-Oesophageal Reflux Disease	Urolithiasis	0.229103	0.0353772	9.41773e-11	4.69941e-10	0.20348	0.0358183	1.33999e-08	7.76195e-08	0.00124015	3.48055	0.00050038	0.00145944	both significant	across
Atrial Fibrillation	Transient Ischaemic Attack	0.331604	0.0437764	3.59258e-14	2.39345e-13	0.302833	0.048021	2.85865e-10	2.04719e-09	0.00207696	3.47694	0.000507178	0.00147753	both significant	within
Cataract	Enthesopathies of the upper body	0.138958	0.0329489	2.47157e-05	6.70508e-05	0.119529	0.033003	0.000292612	0.000862562	0.00107179	3.47586	0.00050921	0.00148172	both significant	across
Cataract	Stroke (all)	0.157824	0.0424951	0.000204061	0.00047659	0.13562	0.042508	0.00142044	0.00355468	0.00178594	3.47245	0.000515728	0.00149893	both significant	across
Abdominal Aortic Aneurysm	Thromboembolic	0.302006	0.0715917	2.45996e-05	6.68089e-05	0.241355	0.0768609	0.0016886	0.00413824	0.00536382	3.47097	0.000518577	0.00150545	both significant	within
Carpal Tunnel Syndrome	Enthesopathies of the upper body	0.574473	0.0349737	1.24948e-60	6.33664e-59	0.54559	0.0377684	2.66966e-47	1.54281e-45	0.00129008	3.46562	0.000529019	0.00153397	both significant	across
Bursitis	Rheumatoid Arthritis	0.221784	0.0684174	0.00118847	0.00246729	0.194182	0.0712471	0.00642091	0.013767	0.00484673	3.4605	0.000539179	0.00156161	both significant	within
Erectile Dysfunction	Urolithiasis	0.0954953	0.0677714	0.158812	0.216911	0.0553148	0.0706659	0.433765	0.521989	0.00472587	3.45955	0.000541077	0.00156365	both non significant	within
Cataract	Chronic Obstructive Pulmonary Disease	0.199506	0.0308364	9.81223e-11	4.86694e-10	0.176073	0.0316395	2.62194e-08	1.45761e-07	0.00095303	3.45952	0.000541144	0.00156365	both significant	across
Cataract	Nonrheumatic Valve Disease	0.0965012	0.0451419	0.0325388	0.0526082	0.0791839	0.0450072	0.0785162	0.124276	0.00201918	3.45819	0.000543819	0.00156956	both non significant	across
Peptic Ulcer Disease	Nonrheumatic Valve Disease	0.265002	0.064014	3.47689e-05	9.12362e-05	0.225315	0.0665047	0.000704164	0.00189788	0.00419437	3.45523	0.000549833	0.00158485	both significant	across
Enthesopathies of the lower body	Urolithiasis	0.148838	0.059431	0.0122664	0.0216491	0.114253	0.0628003	0.0688637	0.111712	0.00368786	3.45495	0.000550392	0.00158485	only unadjusted rg significant	across
Bursitis	Sleep Apnoea	0.163215	0.0663206	0.013855	0.0242805	0.0686217	0.0766376	0.370571	0.459515	0.00476042	3.45197	0.00055651	0.00160061	only unadjusted rg significant	across
Ischaemic Stroke and TIA	Primary Malignancy Other Skin	-0.0142696	0.0657499	0.828186	0.867274	0.011082	0.0683701	0.871237	0.903903	0.00447176	-3.44979	0.000561023	0.00161172	both non significant	across
Erectile Dysfunction	Nonrheumatic Valve Disease	0.254872	0.0737889	0.000552198	0.00121866	0.208446	0.0801183	0.00927546	0.0190335	0.00584104	3.44438	0.00057237	0.00164242	both significant	across
Hearing Loss	Osteoporosis	0.0624424	0.0316861	0.0487635	0.0758781	0.0772133	0.032557	0.0177096	0.0336712	0.00102278	-3.44279	0.000575748	0.00164935	only partial rg significant	across
Schizophrenia and Delusional Disorders	Spondylolisthesis	0.0521037	0.0435789	0.231846	0.301815	0.0760587	0.0464588	0.101605	0.155155	0.00200456	-3.44262	0.000576111	0.00164935	both non significant	across
Vitamin B12 Deficiency Anaemia	Ischaemic Stroke and TIA	0.376317	0.108196	0.000504992	0.00111646	0.328214	0.116021	0.00467049	0.0102983	0.012486	3.44112	0.000579321	0.00165663	both significant	across
Hearing Loss	Stroke (all)	-0.0382495	0.0435255	0.379518	0.460949	-0.0597104	0.0453189	0.18765	0.26212	0.00195463	3.43618	0.000589974	0.00168516	both non significant	across
Gastritis and Duodeniti	Urolithiasis	0.216824	0.0451071	1.53321e-06	4.85353e-06	0.191394	0.0469032	4.49185e-05	0.000154816	0.00208987	3.43445	0.000593768	0.00169404	both significant	across
Abdominal Aortic Aneurysm	Fibromyalgia	0.193638	0.0808234	0.0165834	0.0286831	0.132485	0.086801	0.126933	0.187754	0.00687471	3.43245	0.000598162	0.00170462	only unadjusted rg significant	across
Primary Malignancy Other Skin	Rheumatoid Arthritis	-0.125283	0.038628	0.0011815	0.00245693	-0.108927	0.040615	0.00731956	0.0153884	0.00155948	-3.43046	0.000602556	0.00171518	both significant	across
Hearing Loss	Diabetes Type 2	0.031225	0.0220603	0.156941	0.214638	-0.0105863	0.0266039	0.690687	0.756771	0.00052287	3.42893	0.000605957	0.00172289	both non significant	across
Bursitis	Hypothyroidism	0.04826	0.0485423	0.320133	0.400569	0.0187091	0.0499483	0.707981	0.772993	0.00238845	3.42862	0.000606667	0.00172293	both non significant	across
Abdominal Aortic Aneurysm	Peptic Ulcer Disease	0.311184	0.075582	3.83557e-05	0.00010012	0.256241	0.0786233	0.00111769	0.00287819	0.0058186	3.42684	0.000610659	0.00173229	both significant	across
Fibromatoses	Osteoarthritis	0.0540411	0.0297556	0.0693444	0.103248	0.0926414	0.0324684	0.00432708	0.00967847	0.000906261	-3.42428	0.00061644	0.0017467	only partial rg significant	within
Asthma	Spondylolisthesis	0.211274	0.0555936	0.000144504	0.000345612	0.169661	0.0565768	0.00271067	0.00636073	0.0030718	3.42072	0.000624553	0.00176767	both significant	across
Fibromyalgia	Tendon Disorders	0.618057	0.0698729	9.11673e-19	8.54909e-18	0.58871	0.0753147	5.42418e-15	6.18307e-14	0.00524042	3.41866	0.000629308	0.0017791	both significant	within
Bursitis	Psoriasis	0.167579	0.0818792	0.0406917	0.0646126	0.138168	0.0834826	0.097913	0.150845	0.00679971	3.41585	0.000635831	0.0017955	both non significant	across
Primary Malignancy Other Skin	Transient Ischaemic Attack	-0.000160191	0.0547849	0.997667	0.998578	0.0201776	0.0567558	0.722203	0.784719	0.00309355	-3.41342	0.000641519	0.00180951	both non significant	across
Depression	Enthesopathies of the upper body	0.273965	0.0324293	2.96188e-17	2.44527e-16	0.259806	0.0338644	1.6939e-14	1.86255e-13	0.00109058	3.40447	0.000662938	0.0018678	both significant	across
Cataract	Urolithiasis	0.0386232	0.040732	0.343013	0.424708	0.025604	0.0412775	0.535067	0.619014	0.00167413	3.39846	0.000677669	0.00190714	both non significant	across
Carpal Tunnel Syndrome	Depression	0.186238	0.0246958	4.65418e-14	3.07597e-13	0.162293	0.0266234	1.08853e-09	7.13717e-09	0.00063451	3.39751	0.00068002	0.00191159	both significant	across
Spondylolisthesis	Thromboembolic	0.061139	0.0664807	0.357756	0.440458	-0.00418877	0.0687499	0.951417	0.965403	0.0043881	3.39604	0.000683672	0.00191969	both non significant	across
Cataract	Enthesopathies of the lower body	0.140923	0.0442314	0.00144229	0.00296318	0.11248	0.0464645	0.0154873	0.0299968	0.0020226	3.39572	0.000684493	0.00191983	both significant	across
Bursitis	Diabetes Type 2	0.18397	0.0443931	3.41146e-05	8.97089e-05	0.0954756	0.0528643	0.0709103	0.114214	0.00204264	3.39335	0.000690439	0.00193432	only unadjusted rg significant	across
Gout	Spondylolisthesis	0.0995048	0.0496081	0.0448755	0.0704903	0.0207747	0.0575899	0.718298	0.781853	0.00261934	3.39155	0.000694982	0.00194485	both non significant	within
Cholelithiasis	Transient Ischaemic Attack	0.161085	0.0594314	0.00671942	0.0123871	0.0986099	0.0711789	0.165936	0.23536	0.00412917	3.38729	0.000705858	0.00197307	only unadjusted rg significant	across
Hypothyroidism	Psoriasis	0.258745	0.0379411	9.12682e-12	4.88796e-11	0.238076	0.0399441	2.51881e-09	1.57267e-08	0.0014989	3.38613	0.000708871	0.00197926	both significant	across
Cholelithiasis	Hypothyroidism	0.17206	0.0314988	4.69688e-08	1.73946e-07	0.123739	0.0412803	0.00272175	0.00638071	0.00124624	3.3851	0.000711526	0.00198445	both significant	across
Transient Ischaemic Attack	Urinary Incontinence	0.300142	0.0651789	4.12679e-06	1.23704e-05	0.259489	0.0645418	5.80801e-05	0.000195039	0.00413483	3.3846	0.000712815	0.00198581	both significant	across
Primary Malignancy Other Skin	Psoriasis	-0.0445295	0.0402505	0.268593	0.343694	-0.0264996	0.0415434	0.523554	0.608812	0.00165876	-3.38145	0.000721031	0.00200645	both non significant	across
Abdominal Aortic Aneurysm	Urolithiasis	0.110433	0.0574016	0.0543712	0.083661	0.0823262	0.0609121	0.176517	0.247961	0.00346804	3.38025	0.000724209	0.00201304	both non significant	across
Abdominal Aortic Aneurysm	Peripheral Neuropathies	0.268147	0.0710722	0.00016137	0.000383004	0.185185	0.0813294	0.0227877	0.0417914	0.00553116	3.37733	0.000731928	0.00203222	both significant	across
Stroke (all)	Nonrheumatic Valve Disease	0.442829	0.052088	1.87057e-17	1.55986e-16	0.417145	0.0534776	6.17248e-15	6.97209e-14	0.00275742	3.36771	0.000757947	0.00210212	both significant	within
Iron Deficiency Anaemia	Rheumatoid Arthritis	0.444144	0.0574159	1.02947e-14	7.18607e-14	0.414594	0.0593687	2.88176e-12	2.43577e-11	0.00337199	3.36224	0.000773141	0.00214187	both significant	across
Fibromatoses	Spondylosis	0.0482891	0.0458011	0.291736	0.36875	0.081599	0.048575	0.0929858	0.144599	0.00217953	-3.36095	0.000776751	0.00214947	both non significant	within
Depression	Hypothyroidism	0.186623	0.021683	7.50801e-18	6.47826e-17	0.174105	0.0227633	2.03341e-14	2.21623e-13	0.000487218	3.3593	0.000781402	0.00215994	both significant	across
Stroke (all)	Urolithiasis	0.125961	0.0508538	0.0132519	0.0233057	0.0974007	0.0537777	0.0701138	0.113212	0.0027029	3.35781	0.000785625	0.0021692	only unadjusted rg significant	across
Vitamin B12 Deficiency Anaemia	Iron Deficiency Anaemia	0.516178	0.0997707	2.29572e-07	7.92342e-07	0.456741	0.112434	4.85938e-05	0.00016633	0.011141	3.35586	0.000791193	0.00218215	both significant	within
Abdominal Aortic Aneurysm	Cataract	0.0940125	0.0547681	0.0860605	0.124918	0.0701204	0.054462	0.197917	0.273996	0.00295746	3.35423	0.00079585	0.00219256	both non significant	across
Bursitis	Intervertebral Disc Disorders	0.501456	0.0705781	1.20348e-12	7.05342e-12	0.477159	0.0730576	6.52147e-11	4.94081e-10	0.00513306	3.35115	0.000804759	0.00221465	both significant	within
Hearing Loss	Schizophrenia and Delusional Disorders	0.0963633	0.023198	3.26774e-05	8.64786e-05	0.105425	0.0233658	6.42335e-06	2.56212e-05	0.000538394	-3.34982	0.00080865	0.00222289	both significant	across
Peripheral Arterial Disease	Urolithiasis	0.0706479	0.0668993	0.290953	0.367949	0.0177173	0.0746519	0.812399	0.860167	0.00489916	3.347	0.000816918	0.00224314	both non significant	across
Thromboembolic	Transient Ischaemic Attack	0.230655	0.0619282	0.000195662	0.000458698	0.182677	0.0643028	0.00449888	0.00998188	0.00388203	3.34368	0.000826756	0.00226765	both significant	within
Vitamin B12 Deficiency Anaemia	Primary Malignancy Other Skin	-0.09086	0.0648218	0.161008	0.219367	-0.0614349	0.0686903	0.371121	0.45969	0.00442129	-3.33936	0.000839716	0.00230066	both non significant	across
Abdominal Aortic Aneurysm	Heart Failure	0.285122	0.0510601	2.34992e-08	8.98175e-08	0.18528	0.062003	0.00280591	0.00655945	0.00277749	3.33449	0.000854563	0.00233876	both significant	within
Anxiety Disorders	Enthesopathies of the lower body	0.368072	0.0539428	8.89246e-12	4.78306e-11	0.400756	0.0580036	4.87577e-12	4.05227e-11	0.00308883	-3.32546	0.000882721	0.00241316	both significant	across
Enthesopathies of the shoulder	Transient Ischaemic Attack	0.356488	0.0548296	7.93896e-11	3.97748e-10	0.326866	0.0552939	3.39147e-09	2.09127e-08	0.0029921	3.32234	0.00089267	0.00243768	both significant	across
Peripheral Arterial Disease	Tendon Disorders	0.525356	0.0766581	7.22023e-12	3.91753e-11	0.47625	0.0861192	3.20001e-08	1.7593e-07	0.00653708	3.3195	0.000901776	0.00245984	both significant	across
Bursitis	Gastro-Oesophageal Reflux Disease	0.410289	0.0618651	3.31183e-11	1.70745e-10	0.377724	0.0649675	6.09836e-09	3.64289e-08	0.00397587	3.31794	0.000906836	0.00247093	both significant	across
Bursitis	Stroke (all)	0.299652	0.0882614	0.000686174	0.00148402	0.263019	0.0929469	0.00465798	0.0102798	0.00815353	3.31441	0.000918372	0.00249962	both significant	across
Primary Malignancy Prostate	Urinary Incontinence	0.0837569	0.0440487	0.0572415	0.0873741	0.113428	0.044962	0.0116443	0.0232793	0.00194071	-3.30827	0.000938751	0.00255229	only partial rg significant	across
Bursitis	Primary Malignancy Other Skin	0.00913096	0.0582517	0.875442	0.904562	0.0304749	0.0591365	0.606322	0.682387	0.00342433	-3.30445	0.000951619	0.00258445	both non significant	across
Enthesopathies of the shoulder	Spondylolisthesis	0.320996	0.0702327	4.8664e-06	1.43964e-05	0.287263	0.0703034	4.38788e-05	0.000152629	0.0048854	3.30149	0.000961744	0.0026091	both significant	within
Hearing Loss	Nonrheumatic Valve Disease	-0.00819963	0.0342041	0.810542	0.853627	-0.0218973	0.0355097	0.537461	0.621205	0.0012068	3.29656	0.00097875	0.00265162	both non significant	across
Osteoporosis	Spondylolisthesis	0.211541	0.0656402	0.00126974	0.00262504	0.256746	0.0697667	0.000233173	0.000702345	0.00449398	-3.29633	0.000979553	0.00265162	both significant	within
Peripheral Arterial Disease	Rheumatoid Arthritis	0.280783	0.0744923	0.000163713	0.000388194	0.230191	0.0818323	0.00490885	0.0107665	0.00600484	3.29364	0.000988973	0.00267421	both significant	across
Raynaud's Syndrome	Spondylosis	0.295341	0.081357	0.000283225	0.000647483	0.371235	0.0908393	4.3751e-05	0.000152484	0.00716944	-3.29088	0.000998763	0.00269774	both significant	across
Ischaemic Stroke and TIA	Sleep Apnoea	0.348197	0.0548551	2.18731e-10	1.04328e-09	0.269134	0.0642424	2.79756e-05	0.000100607	0.00327898	3.28798	0.00100911	0.00272227	both significant	across
Erectile Dysfunction	Stroke (all)	0.412107	0.0742247	2.82179e-08	1.07219e-07	0.354998	0.0847765	2.82099e-05	0.000101303	0.00619731	3.28772	0.00101003	0.00272227	both significant	across
Anxiety Disorders	Hypertension	0.215301	0.0224236	7.87688e-22	9.36557e-21	0.246057	0.0230454	1.30336e-26	3.33901e-25	0.00047318	-3.28705	0.00101242	0.00272575	both significant	across
Depression	Transient Ischaemic Attack	0.284872	0.0462846	7.51723e-10	3.3719e-09	0.272293	0.0477101	1.14815e-08	6.71331e-08	0.00220192	3.28468	0.00102097	0.0027458	both significant	across
Depression	Primary Malignancy Other Skin	-0.0250675	0.0260958	0.336755	0.418627	-0.0146424	0.0263951	0.579074	0.659875	0.000683788	-3.27779	0.00104622	0.00281064	both non significant	across
Hearing Loss	Gout	0.0494749	0.0243899	0.0425093	0.0671555	0.0213877	0.0263992	0.417844	0.506756	0.000609159	3.27691	0.00104948	0.00281637	both non significant	across
Erectile Dysfunction	Peripheral Arterial Disease	0.510594	0.109607	3.18653e-06	9.65674e-06	0.424389	0.128474	0.000955547	0.00249164	0.0139135	3.27645	0.00105121	0.00281798	both significant	across
Heart Failure	Psoriasis	0.276587	0.0443552	4.4966e-10	2.08861e-09	0.219535	0.051204	1.80727e-05	6.69595e-05	0.00214293	3.27553	0.00105466	0.00282416	both significant	across
Gastritis and Duodeniti	Spondylolisthesis	0.298793	0.0728485	4.10355e-05	0.000106555	0.259339	0.0746037	0.00050853	0.0014167	0.00536374	3.27487	0.00105709	0.00282764	both significant	across
Cataract	Erectile Dysfunction	0.131071	0.0572304	0.0220081	0.0369528	0.100721	0.0610336	0.0988898	0.151786	0.00345717	3.27084	0.0010723	0.00286524	only unadjusted rg significant	across
Anxiety Disorders	Peptic Ulcer Disease	0.410766	0.0447444	4.30037e-20	4.4342e-19	0.439427	0.048155	7.15606e-20	1.20972e-18	0.00212208	-3.27043	0.00107383	0.00286624	both significant	across
Bursitis	Depression	0.206547	0.0616554	0.000808058	0.00172659	0.191709	0.0626422	0.00221052	0.00527679	0.00385242	3.27	0.00107548	0.00286755	both significant	across
Alcohol Problems	Osteoporosis	0.212906	0.0514455	3.49617e-05	9.16454e-05	0.239031	0.0538224	8.94985e-06	3.50242e-05	0.00273977	-3.26719	0.00108623	0.00289117	both significant	across
Chronic Obstructive Pulmonary Disease	Fibromatoses	0.0596424	0.034079	0.0800974	0.11718	0.0849191	0.0360545	0.0185077	0.0350547	0.00120072	-3.26707	0.00108666	0.00289117	only partial rg significant	across
Depression	Enthesopathies of the shoulder	0.308801	0.0294905	1.17163e-25	1.72278e-24	0.294926	0.0305022	4.08345e-22	8.05348e-21	0.000890993	3.26204	0.00110614	0.00293985	both significant	across
Peptic Ulcer Disease	Urolithiasis	0.196251	0.0536839	0.000256512	0.00058967	0.167648	0.056702	0.00311	0.00721601	0.00300998	3.25706	0.00112573	0.0029887	both significant	across
Chronic Obstructive Pulmonary Disease	Spondylolisthesis	0.311075	0.0673278	3.83157e-06	1.15133e-05	0.267068	0.0678618	8.30367e-05	0.000272584	0.00447777	3.25569	0.00113115	0.00299991	both significant	across
Ischaemic Stroke and TIA	Urolithiasis	0.186691	0.061274	0.00231277	0.00460516	0.162877	0.0631584	0.00991278	0.0202576	0.00384496	3.25349	0.00113996	0.00302003	both significant	across
Sleep Apnoea	Nonrheumatic Valve Disease	0.279102	0.0414791	1.71151e-11	8.9728e-11	0.21978	0.0454153	1.30268e-06	5.82224e-06	0.00172522	3.25263	0.00114342	0.00302598	both significant	across
Psoriasis	Spondylolisthesis	0.136607	0.0833827	0.101356	0.145758	0.105186	0.0861373	0.222032	0.301544	0.00713931	3.24618	0.00116964	0.00309208	both non significant	across
Bursitis	Nonrheumatic Valve Disease	0.264353	0.0841741	0.00168628	0.00343758	0.237826	0.0865754	0.00601354	0.0129719	0.00725688	3.24542	0.00117276	0.00309704	both significant	across
Abdominal Aortic Aneurysm	Bursitis	0.00671352	0.0847963	0.936896	0.954957	-0.0439637	0.0896396	0.623816	0.697965	0.00749081	3.24396	0.0011788	0.00310969	both non significant	across
Cataract	Gastritis and Duodeniti	0.247795	0.0334624	1.3097e-13	8.45355e-13	0.228813	0.0352046	8.05748e-11	6.01286e-10	0.0011624	3.24109	0.00119075	0.00313787	both significant	across
Primary Malignancy Other Skin	Urolithiasis	0.0596682	0.0341161	0.0802951	0.117372	0.0739804	0.0344906	0.0319574	0.0566031	0.001167	-3.23932	0.00119815	0.00315402	both non significant	across
Cataract	Iron Deficiency Anaemia	0.185122	0.048615	0.000140139	0.00033582	0.158462	0.0505125	0.0017064	0.00416953	0.00242352	3.23602	0.00121211	0.0031874	both significant	across
Psoriasis	Urolithiasis	0.089573	0.0419809	0.0328707	0.0530414	0.0691075	0.0436416	0.113302	0.169816	0.00181349	3.23553	0.00121418	0.00318946	both non significant	across
Hearing Loss	Rheumatoid Arthritis	0.081783	0.0354652	0.0211102	0.0355895	0.0699939	0.0362453	0.0534685	0.0895345	0.00127911	3.23483	0.00121715	0.00319389	only unadjusted rg significant	across
Tendon Disorders	Transient Ischaemic Attack	0.32135	0.0591702	5.60548e-08	2.05755e-07	0.288056	0.0596207	1.35523e-06	6.03537e-06	0.00347483	3.23279	0.00122587	0.00321338	both significant	across
Hypertension	Nonrheumatic Valve Disease	0.440802	0.0372561	2.67765e-32	5.59156e-31	0.409463	0.0359114	4.08476e-30	1.22297e-28	0.00129179	3.23132	0.00123222	0.00322662	both significant	within
Vitamin B12 Deficiency Anaemia	Rheumatoid Arthritis	0.365597	0.0775727	2.44146e-06	7.54872e-06	0.332294	0.0832596	6.5779e-05	0.000218823	0.00642162	3.22809	0.00124619	0.00325978	both significant	across
Anxiety Disorders	Intervertebral Disc Disorders	0.373048	0.0286535	9.50529e-39	2.46048e-37	0.392162	0.0300856	7.75108e-39	3.43954e-37	0.000845515	-3.22464	0.00126133	0.0032959	both significant	across
Enthesopathies of the lower body	Fibromyalgia	0.585814	0.09841	2.63605e-09	1.12553e-08	0.543389	0.107346	4.14863e-07	1.97497e-06	0.010517	3.21911	0.00128588	0.00335653	both significant	within
Depression	Ischaemic Stroke and TIA	0.266449	0.0484548	3.82113e-08	1.4279e-07	0.251183	0.0499358	4.90164e-07	2.3113e-06	0.00240948	3.21878	0.00128738	0.00335692	both significant	across
Vitamin B12 Deficiency Anaemia	Depression	0.199661	0.0538638	0.000209909	0.000489329	0.178333	0.0568442	0.00170557	0.00416953	0.00304426	3.21342	0.00131164	0.0034166	both significant	across
Rheumatoid Arthritis	Spondylosis	0.426226	0.0499893	1.51038e-17	1.26801e-16	0.394317	0.0521616	4.04555e-14	4.31468e-13	0.00256028	3.2039	0.00135582	0.00352797	both significant	within
Vitamin B12 Deficiency Anaemia	Transient Ischaemic Attack	0.216351	0.092132	0.0188608	0.0322125	0.169443	0.0983725	0.0849856	0.133495	0.00897512	3.19746	0.00138645	0.00360391	only unadjusted rg significant	across
Hypothyroidism	Primary Malignancy Other Skin	-0.149412	0.0310614	1.50779e-06	4.77915e-06	-0.1354	0.0323177	2.79387e-05	0.000100607	0.000994997	-3.19322	0.00140697	0.00365343	both significant	across
Osteoarthritis	Scoliosis	0.38045	0.044124	6.56174e-18	5.70138e-17	0.444842	0.0508061	2.02869e-18	3.00077e-17	0.00206068	-3.19247	0.00141061	0.00365546	both significant	within
Carpal Tunnel Syndrome	Hearing Loss	0.0640736	0.0275697	0.0201225	0.0340397	0.0408143	0.0291714	0.161778	0.230119	0.00077899	3.19245	0.0014107	0.00365546	only unadjusted rg significant	across
Spondylolisthesis	Nonrheumatic Valve Disease	0.291621	0.0808037	0.000307377	0.00069884	0.265337	0.0809639	0.00104831	0.00271077	0.00650829	3.19194	0.00141323	0.0036582	both significant	across
Gastritis and Duodeniti	Peripheral Neuropathies	0.62079	0.077155	8.55333e-16	6.26992e-15	0.580395	0.0875022	3.29115e-11	2.57185e-10	0.00672465	3.19129	0.00141638	0.00366255	both significant	across
Hearing Loss	Diverticular Disease of Intestine	0.100039	0.0250863	6.66866e-05	0.000167899	0.0899569	0.0255427	0.000428584	0.00121026	0.000635865	3.18518	0.00144663	0.00373688	both significant	across
Cataract	Hearing Loss	0.0563885	0.0291961	0.0534375	0.0824284	0.0489163	0.0295074	0.0973656	0.150095	0.000858796	3.18265	0.00145936	0.00376584	both non significant	across
Vitamin B12 Deficiency Anaemia	Urolithiasis	0.132763	0.0718118	0.0644913	0.0967759	0.0994747	0.0767596	0.195001	0.271017	0.00546976	3.18196	0.00146284	0.00377091	both non significant	across
Enthesopathies of the upper body	Transient Ischaemic Attack	0.3259	0.0600308	5.67084e-08	2.07847e-07	0.297626	0.0612259	1.16733e-06	5.22669e-06	0.0036366	3.17902	0.00147776	0.00380543	both significant	across
Depression	Spondylolisthesis	0.18272	0.0520368	0.000445818	0.000991816	0.16691	0.0533746	0.00176519	0.00427952	0.00276595	3.17624	0.00149199	0.00383809	both significant	across
Gastritis and Duodeniti	Peptic Ulcer Disease	0.78365	0.0542212	2.40557e-47	8.07816e-46	0.764995	0.0589561	1.68084e-38	7.20153e-37	0.00319062	3.17525	0.0014971	0.00384724	both significant	within
Spondylolisthesis	Urinary Incontinence	0.215648	0.0830994	0.00945722	0.0170299	0.165423	0.086371	0.0554595	0.0923705	0.00705748	3.17334	0.00150697	0.00386861	only unadjusted rg significant	across
Hearing Loss	Enthesopathies of the shoulder	0.0872841	0.0320387	0.00644311	0.0118865	0.0718962	0.0331768	0.0302303	0.0539672	0.00105182	3.17142	0.00151694	0.00389019	only unadjusted rg significant	across
Chronic Kidney Disease	Hearing Loss	-0.0145852	0.0296299	0.622545	0.691871	-0.0361104	0.032391	0.264924	0.348695	0.000940491	3.16952	0.00152689	0.00391166	both non significant	across
Fibromatoses	Thromboembolic	0.0607724	0.0410025	0.138297	0.191565	0.0873945	0.0430348	0.0422765	0.0729564	0.00173129	-3.1679	0.00153546	0.00392958	both non significant	across
Enthesopathies of the upper body	Spondylolisthesis	0.237839	0.0762953	0.00182485	0.00369581	0.203516	0.0773565	0.0085164	0.0175948	0.00584369	3.16493	0.00155118	0.00396572	both significant	within
Abdominal Aortic Aneurysm	Nonrheumatic Valve Disease	0.224913	0.0658498	0.000636562	0.00138475	0.189208	0.0654964	0.00386672	0.00878704	0.00424889	3.15338	0.00161389	0.00412181	both significant	within
Depression	Tendon Disorders	0.315027	0.0335644	6.24741e-21	6.77939e-20	0.300965	0.0345153	2.78807e-18	4.09961e-17	0.00114899	3.15273	0.00161752	0.00412683	both significant	across
Bursitis	Cataract	0.132177	0.0565831	0.0194926	0.0331095	0.114319	0.0577397	0.0477149	0.0809915	0.00325168	3.14856	0.00164079	0.0041819	only unadjusted rg significant	across
Hypothyroidism	Urolithiasis	0.0214466	0.0324633	0.508842	0.586218	0.00200969	0.0342438	0.953201	0.965636	0.00109418	3.14719	0.00164845	0.00419713	both non significant	across
Peripheral Neuropathies	Primary Malignancy Breast	0.136391	0.0543851	0.0121458	0.0214668	0.177322	0.0595087	0.0028847	0.00671207	0.00316477	-3.14401	0.00166648	0.00423871	both significant	across
Transient Ischaemic Attack	Urolithiasis	0.16829	0.0538522	0.00177784	0.00360352	0.148487	0.056102	0.00812742	0.0169151	0.0030038	3.13549	0.00171565	0.0043593	both significant	across
Fibromatoses	Gastritis and Duodeniti	0.0660898	0.0394923	0.0942316	0.135985	0.087635	0.0405263	0.0305855	0.054562	0.00157739	-3.13466	0.00172053	0.00436482	both non significant	across
Ischaemic Stroke and TIA	Nonrheumatic Valve Disease	0.575672	0.073291	4.01008e-15	2.85531e-14	0.557931	0.0760937	2.26476e-13	2.18985e-12	0.0055649	3.13452	0.00172134	0.00436482	both significant	within
Rheumatoid Arthritis	Transient Ischaemic Attack	0.280614	0.0708044	7.39427e-05	0.000184857	0.256016	0.0699581	0.000252652	0.000755592	0.00492286	3.13231	0.00173436	0.00439128	both significant	across
Fibromatoses	Urinary Incontinence	0.0580334	0.0471363	0.218255	0.286813	0.0826756	0.0493578	0.093929	0.145772	0.00229806	-3.13215	0.00173531	0.00439128	both non significant	across
Spondylolisthesis	Tendon Disorders	0.314573	0.0757956	3.32066e-05	8.77856e-05	0.278271	0.0772049	0.000312979	0.000917162	0.00578533	3.12539	0.00177572	0.00448898	both significant	within
Bursitis	Gout	0.269825	0.059629	6.0378e-06	1.76725e-05	0.213125	0.065804	0.0012004	0.00306261	0.00377801	3.12241	0.00179377	0.00452999	both significant	within
Primary Malignancy Other Skin	Spondylolisthesis	-0.0103691	0.0568889	0.855371	0.887514	0.0111115	0.0578768	0.847754	0.885983	0.00326932	-3.11866	0.00181673	0.00458332	both non significant	across
Asthma	Depression	0.313419	0.026517	3.09303e-32	6.40516e-31	0.299351	0.0277463	3.88664e-27	1.01666e-25	0.000726309	3.11534	0.00183734	0.00463062	both significant	across
Rheumatoid Arthritis	Spondylolisthesis	0.297739	0.0788401	0.000159057	0.000377875	0.272129	0.0786958	0.000544232	0.00150939	0.00617058	3.11425	0.00184414	0.00464305	both significant	within
Diabetes Type 2	Spondylolisthesis	0.186533	0.0471509	7.61885e-05	0.000189898	0.0949735	0.0527756	0.071928	0.115242	0.00207163	3.11273	0.00185363	0.00466222	only unadjusted rg significant	across
Fibromyalgia	Urolithiasis	0.23617	0.0673633	0.000455035	0.00100961	0.21079	0.070288	0.00270919	0.00636073	0.00470581	3.11001	0.00187084	0.0046962	both significant	across
Enthesopathies of the upper body	Osteoarthritis	0.521585	0.0322038	5.34744e-59	2.55546e-57	0.48664	0.0344224	2.23599e-45	1.18222e-43	0.00104786	3.10999	0.00187092	0.0046962	both significant	within
Female Genital Prolapse	Osteoporosis	0.163418	0.038339	2.02208e-05	5.55233e-05	0.177149	0.039008	5.58948e-06	2.26219e-05	0.00148595	-3.10148	0.00192557	0.00482849	both significant	across
Vitamin B12 Deficiency Anaemia	Peripheral Arterial Disease	0.496576	0.113243	1.15963e-05	3.25983e-05	0.422566	0.13056	0.0012098	0.00308027	0.0146496	3.09797	0.00194851	0.0048811	both significant	across
Anxiety Disorders	Urinary Incontinence	0.291427	0.0424484	6.62879e-12	3.6124e-11	0.315475	0.0447233	1.73942e-12	1.5277e-11	0.00187088	-3.09716	0.00195386	0.00488956	both significant	across
Alcohol Problems	Schizophrenia and Delusional Disorders	0.214751	0.0368379	5.55558e-09	2.30863e-08	0.23031	0.0371071	5.41378e-10	3.72666e-09	0.00135435	-3.09427	0.00197296	0.00493241	both significant	within
Depression	Urolithiasis	0.224169	0.0275318	3.88235e-16	2.95035e-15	0.214368	0.0278099	1.27462e-14	1.42037e-13	0.000760665	3.09004	0.00200128	0.00499817	both significant	across
Peripheral Arterial Disease	Primary Malignancy Prostate	0.101113	0.0675189	0.134248	0.187104	0.150552	0.0753955	0.0458431	0.0780809	0.00499354	-3.08868	0.00201051	0.00501618	both non significant	across
Spondylosis	Urolithiasis	0.198295	0.0514941	0.000117721	0.000285123	0.163005	0.0556998	0.00342807	0.00787315	0.00281149	3.0817	0.00205822	0.00512762	both significant	across
Depression	Diabetes Type 2	0.155489	0.0206089	4.53231e-14	3.00341e-13	0.121206	0.0227739	1.02558e-07	5.24396e-07	0.000409802	3.08154	0.0020593	0.00512762	both significant	across
Gout	Transient Ischaemic Attack	0.237859	0.0473351	5.03425e-07	1.686e-06	0.180342	0.05678	0.00149246	0.00372316	0.00255698	3.07168	0.00212859	0.00529485	both significant	across
Cataract	Diabetes Type 2	0.154949	0.0230925	1.94713e-11	1.01651e-10	0.116533	0.0260149	7.48299e-06	2.96103e-05	0.000526468	3.06492	0.00217725	0.00541047	both significant	across
Intervertebral Disc Disorders	Primary Malignancy Prostate	0.00823305	0.0340414	0.808893	0.853183	0.0282806	0.0346154	0.41393	0.50347	0.00115706	-3.05999	0.00221346	0.00549497	both non significant	across
Vitamin B12 Deficiency Anaemia	Spondylolisthesis	0.110387	0.112984	0.328562	0.409673	0.0519684	0.121004	0.667576	0.736646	0.0135212	3.05765	0.00223078	0.00553243	both non significant	across
Enthesopathies of the lower body	Fibromatoses	0.058523	0.0542234	0.280456	0.35667	0.0859577	0.057673	0.136111	0.198962	0.0030929	-3.05702	0.00223547	0.00553852	both non significant	within
Cataract	Peptic Ulcer Disease	0.193775	0.0434842	8.34165e-06	2.41035e-05	0.17077	0.0459248	0.00020044	0.000611909	0.00197161	3.05412	0.00225723	0.00558687	both significant	across
Enthesopathies of the lower body	Peripheral Neuropathies	0.620376	0.0877174	1.52234e-12	8.83882e-12	0.560796	0.102722	4.77919e-08	2.55404e-07	0.0089325	3.05137	0.00227801	0.0056327	both significant	across
Bursitis	Carpal Tunnel Syndrome	0.394971	0.0614874	1.33071e-10	6.48396e-10	0.355769	0.0649113	4.23306e-08	2.27687e-07	0.00391449	3.05005	0.00228805	0.00564898	both significant	across
Raynaud's Syndrome	Sleep Apnoea	0.10657	0.0549004	0.0522394	0.0808816	0.2011	0.066881	0.00263989	0.00621813	0.00326324	-3.0499	0.00228915	0.00564898	only partial rg significant	across
Asthma	Fibromatoses	0.0367078	0.03349	0.273043	0.348329	0.0554341	0.0346822	0.109966	0.165664	0.00114335	-3.04882	0.00229746	0.00566387	both non significant	across
Heart Failure	Urolithiasis	0.142999	0.0353255	5.16462e-05	0.000132021	0.0902248	0.0425075	0.0337904	0.0594683	0.00137734	3.04639	0.00231605	0.00570404	only unadjusted rg significant	across
Spondylolisthesis	Urolithiasis	0.134399	0.0619335	0.0300032	0.0487626	0.112373	0.0629669	0.0743211	0.118314	0.00387414	3.04548	0.00232308	0.00571569	only unadjusted rg significant	across
Anxiety Disorders	Heart Failure	0.148062	0.0367298	5.5513e-05	0.000140909	0.193635	0.0425811	5.43064e-06	2.20509e-05	0.00146882	-3.04097	0.0023582	0.00579637	both significant	across
Bursitis	Ischaemic Stroke and TIA	0.311476	0.11576	0.00713002	0.0131051	0.278617	0.12124	0.0215586	0.0397132	0.0139913	3.0394	0.00237052	0.00582088	both significant	across
Spondylosis	Tinnitus	0.238147	0.101806	0.0193241	0.0328906	0.299626	0.0952414	0.00165539	0.00407696	0.00951281	-3.03688	0.00239044	0.00586401	both significant	across
Erectile Dysfunction	Ischaemic Stroke and TIA	0.437982	0.105084	3.074e-05	8.18746e-05	0.390345	0.114737	0.00066871	0.00181018	0.0119803	3.03405	0.00241292	0.00591332	both significant	across
Heart Failure	Spondylolisthesis	0.172487	0.0614526	0.00500318	0.0093904	0.0787135	0.0713719	0.270086	0.353803	0.00395544	3.02733	0.00246728	0.00604059	only unadjusted rg significant	across
Hearing Loss	Intervertebral Disc Disorders	0.129113	0.0275683	2.82158e-06	8.64878e-06	0.114736	0.0283453	5.17037e-05	0.000175764	0.00077042	3.02243	0.00250751	0.00613304	both significant	across
Ischaemic Stroke and TIA	Spondylolisthesis	0.170048	0.122521	0.165166	0.224405	0.128992	0.126363	0.307346	0.393283	0.0153972	3.02154	0.00251493	0.00614514	both non significant	across
Hearing Loss	Thromboembolic	0.0692797	0.0332217	0.0370354	0.0592995	0.0479149	0.0354678	0.176714	0.248098	0.00115567	3.01253	0.00259079	0.00632427	both non significant	across
Fibromatoses	Hypertension	-0.00465826	0.0293123	0.873733	0.903238	0.0233362	0.0304766	0.44385	0.531348	0.000850497	-3.00065	0.00269401	0.00656798	both non significant	across
Enthesopathies of the lower body	Enthesopathies of the shoulder	0.73169	0.0605338	1.2329e-33	2.76014e-32	0.71242	0.0651846	8.35058e-28	2.25557e-26	0.00393606	3.00044	0.00269591	0.00656798	both significant	within
Gastro-Oesophageal Reflux Disease	Transient Ischaemic Attack	0.456312	0.0418582	1.13527e-27	1.84389e-26	0.42809	0.0439251	1.92038e-22	3.9116e-21	0.00179628	2.99225	0.00276928	0.00674012	both significant	across
Primary Malignancy Prostate	Sleep Apnoea	-0.00216573	0.0356104	0.951505	0.96431	0.0488578	0.0401113	0.223203	0.302596	0.00129277	-2.98857	0.00280288	0.00681522	both non significant	across
Spondylolisthesis	Stroke (all)	0.309874	0.094402	0.00102892	0.00217051	0.272574	0.0959961	0.00451947	0.0100186	0.00898527	2.98218	0.00286205	0.00695228	both significant	across
Transient Ischaemic Attack	Peptic Ulcer Disease	0.388745	0.071863	6.31896e-08	2.29235e-07	0.354949	0.0733813	1.31781e-06	5.87929e-06	0.00521011	2.97695	0.00291127	0.00706494	both significant	across
Cataract	Transient Ischaemic Attack	0.178089	0.0496982	0.000339146	0.000766162	0.161918	0.0494264	0.00105306	0.00272022	0.00244167	2.9755	0.00292511	0.0070804	both significant	across
Alcohol Problems	Chronic Kidney Disease	0.0550615	0.0455347	0.226578	0.296029	0.0249528	0.0469521	0.595105	0.67373	0.00208774	2.97514	0.00292852	0.0070804	both non significant	across
Bursitis	Iron Deficiency Anaemia	0.199248	0.0947161	0.0354108	0.0569185	0.141686	0.10499	0.177172	0.248602	0.00980988	2.97509	0.00292904	0.0070804	both non significant	across
Iron Deficiency Anaemia	Spondylolisthesis	0.259208	0.100602	0.00997851	0.017865	0.205152	0.104867	0.0504301	0.0850773	0.0103939	2.97482	0.00293159	0.0070804	only unadjusted rg significant	across
Alcohol Problems	Diverticular Disease of Intestine	0.210259	0.0386853	5.47606e-08	2.01302e-07	0.196174	0.0392351	5.73443e-07	2.65859e-06	0.00150676	2.97479	0.00293188	0.0070804	both significant	across
Iron Deficiency Anaemia	Transient Ischaemic Attack	0.383742	0.0899301	1.98014e-05	5.44321e-05	0.345231	0.0916207	0.000164529	0.00050476	0.00815707	2.97441	0.0029355	0.00708186	both significant	across
Raynaud's Syndrome	Urinary Incontinence	0.256635	0.077524	0.000931654	0.00198046	0.306816	0.0828542	0.000212992	0.000647839	0.00629505	-2.97413	0.00293819	0.00708186	both significant	across
Cataract	Sleep Apnoea	0.166354	0.0317836	1.65935e-07	5.7833e-07	0.12992	0.0341808	0.000144127	0.000447136	0.00101404	2.97038	0.00297431	0.00716199	both significant	across
Abdominal Aortic Aneurysm	Transient Ischaemic Attack	0.466849	0.0756007	6.6085e-10	2.98042e-09	0.441612	0.0748961	3.71677e-09	2.28053e-08	0.00562629	2.96751	0.0030022	0.00722215	both significant	within
Anxiety Disorders	Enthesopathies of the shoulder	0.338542	0.0318318	2.04072e-26	3.09218e-25	0.355671	0.0324749	6.48521e-28	1.77096e-26	0.0010172	-2.96018	0.00307459	0.00738803	both significant	across
Hearing Loss	Enthesopathies of the upper body	0.105234	0.0374225	0.00492268	0.00926428	0.0916567	0.0384952	0.0172663	0.0330052	0.00143064	2.95993	0.00307711	0.00738803	both significant	across
Fibromyalgia	Transient Ischaemic Attack	0.3262	0.0903345	0.000304984	0.000694062	0.289853	0.0946423	0.00219412	0.00524268	0.0084831	2.95529	0.0031238	0.00749289	both significant	across
Abdominal Aortic Aneurysm	Peripheral Arterial Disease	0.444474	0.0923206	1.47601e-06	4.68441e-06	0.38531	0.0994155	0.000106297	0.000342606	0.00900273	2.95424	0.00313445	0.00751118	both significant	within
Abdominal Aortic Aneurysm	Hearing Loss	0.0714491	0.0499915	0.15294	0.209744	0.0548434	0.0520879	0.292387	0.377444	0.00259035	2.9538	0.00313886	0.00751451	both non significant	across
Gastro-Oesophageal Reflux Disease	Raynaud's Syndrome	0.219291	0.0542264	5.25491e-05	0.00013407	0.262318	0.0566495	3.64729e-06	1.53359e-05	0.00296865	-2.95239	0.00315321	0.00753856	both significant	across
Peripheral Neuropathies	Psoriasis	0.343934	0.078903	1.30693e-05	3.64913e-05	0.302239	0.086744	0.000493497	0.00137791	0.00677537	2.95222	0.00315497	0.00753856	both significant	across
Hearing Loss	Tendon Disorders	0.108052	0.0329459	0.00103923	0.00219041	0.0924834	0.0344732	0.00730167	0.0153638	0.00112299	2.94979	0.00317985	0.00759072	both significant	across
Fibromatoses	Peripheral Arterial Disease	0.0442092	0.0676283	0.5133	0.589169	0.0816802	0.0736361	0.267326	0.350742	0.00491672	-2.94009	0.00328114	0.00782499	both non significant	across
Osteoarthritis	Tinnitus	0.168975	0.0673648	0.0121294	0.0214531	0.232575	0.0610347	0.000138667	0.000432898	0.00389744	-2.93874	0.00329553	0.00785176	both significant	across
Spondylosis	Transient Ischaemic Attack	0.346787	0.0716084	1.2801e-06	4.07826e-06	0.302086	0.0741321	4.60208e-05	0.000158176	0.00519557	2.93353	0.00335135	0.0079771	both significant	across
Anxiety Disorders	Fibromyalgia	0.623122	0.0578016	4.2626e-27	6.70414e-26	0.65841	0.0625474	6.51651e-26	1.5876e-24	0.00355421	-2.93278	0.00335945	0.00798875	both significant	across
Bursitis	Urolithiasis	0.10538	0.067571	0.118867	0.168023	0.0831549	0.0681184	0.222184	0.301544	0.00457417	2.92811	0.00341025	0.0081018	both non significant	across
Coronary Heart Disease	Primary Malignancy Prostate	0.00930135	0.0327872	0.776649	0.82548	0.0330808	0.034045	0.331211	0.417797	0.00108404	-2.92748	0.0034172	0.00811055	both non significant	across
Anxiety Disorders	Erectile Dysfunction	0.310656	0.0657683	2.31825e-06	7.21009e-06	0.342539	0.069566	8.48188e-07	3.85328e-06	0.00452308	-2.92589	0.00343471	0.00814432	both significant	across
Transient Ischaemic Attack	Nonrheumatic Valve Disease	0.536353	0.0581075	2.69721e-20	2.80442e-19	0.520246	0.0591728	1.46938e-18	2.19964e-17	0.0034237	2.91686	0.00353577	0.00837598	both significant	within
Hearing Loss	Peptic Ulcer Disease	0.108176	0.0463166	0.0195135	0.0331223	0.0904097	0.047699	0.0580364	0.096147	0.00219164	2.91544	0.00355184	0.00840602	only unadjusted rg significant	across
Bursitis	Peptic Ulcer Disease	0.337756	0.0960575	0.000437798	0.00097574	0.298787	0.102396	0.0035232	0.00808416	0.00976652	2.9138	0.00357057	0.0084423	both significant	across
Atrial Fibrillation	Alcohol Problems	0.127743	0.0398462	0.0013464	0.00277659	0.105547	0.0410536	0.0101418	0.0206577	0.00160753	2.91287	0.00358127	0.00845957	both significant	across
Fibromatoses	Gastro-Oesophageal Reflux Disease	0.0149125	0.0335215	0.656417	0.724332	0.0352249	0.0351216	0.31589	0.402144	0.00115421	-2.90808	0.00363659	0.00858207	both non significant	across
Chronic Obstructive Pulmonary Disease	Raynaud's Syndrome	0.136196	0.0572111	0.0172853	0.0298084	0.180497	0.0593114	0.00234067	0.00556077	0.00327935	-2.90698	0.00364932	0.00860394	both significant	across
Spondylolisthesis	Peptic Ulcer Disease	0.282057	0.0818266	0.000566829	0.00124652	0.237766	0.0834679	0.00439137	0.00978752	0.00671505	2.90548	0.00366693	0.00863728	both significant	across
Diabetes Type 2	Fibromatoses	-0.00939735	0.0239421	0.694687	0.756816	0.0318521	0.0277132	0.250413	0.333124	0.00056975	-2.90412	0.00368293	0.00866674	both non significant	across
Erectile Dysfunction	Fibromatoses	0.0793485	0.06303	0.208067	0.275024	0.110002	0.0678281	0.104851	0.159168	0.00423095	-2.90252	0.00370179	0.00870287	both non significant	across
Alcohol Problems	Thromboembolic	0.0929133	0.0459588	0.0432108	0.0681771	0.0590614	0.0486373	0.224625	0.303861	0.00217084	2.90161	0.0037125	0.00871398	both non significant	across
Peripheral Arterial Disease	Raynaud's Syndrome	0.291402	0.11211	0.0093425	0.0168599	0.37926	0.127113	0.00284837	0.00663997	0.0139047	-2.90152	0.00371352	0.00871398	both significant	within
Enthesopathies of the shoulder	Enthesopathies of the upper body	0.881768	0.0220888	0	0	0.875628	0.0233221	0	0	0.00051367	2.8965	0.00377351	0.00884639	both significant	within
Fibromatoses	Intervertebral Disc Disorders	2.82594e-05	0.0386103	0.999416	0.9996	0.0169681	0.0392704	0.66568	0.735533	0.00149935	-2.89592	0.00378051	0.00885444	both non significant	within
Hypertension	Primary Malignancy Prostate	0.00755555	0.0304888	0.804278	0.85012	0.041375	0.0336915	0.219425	0.298616	0.000964083	-2.89453	0.0037973	0.0088854	both non significant	across
Cataract	Spondylolisthesis	0.142803	0.061412	0.0200548	0.0339483	0.12474	0.0620715	0.0444712	0.0762144	0.00379268	2.89405	0.00380311	0.00889063	only unadjusted rg significant	across
Primary Malignancy Prostate	Thromboembolic	-0.0263479	0.050559	0.602274	0.673257	-0.00111517	0.0512029	0.982624	0.986993	0.00255093	-2.8927	0.00381952	0.00892058	both non significant	across
Enthesopathies of the shoulder	Primary Malignancy Prostate	0.0115223	0.0397788	0.772078	0.821676	0.0310355	0.0410554	0.449683	0.536444	0.00161118	-2.89171	0.00383151	0.00894018	both non significant	across
Bursitis	Transient Ischaemic Attack	0.293351	0.111341	0.00842109	0.0152971	0.266583	0.115149	0.0206061	0.0382706	0.0127852	2.89085	0.00384207	0.00895642	both significant	across
Hearing Loss	Peripheral Arterial Disease	0.0454134	0.050086	0.364562	0.446934	0.0145693	0.0552562	0.792036	0.842555	0.0027239	2.88816	0.00387498	0.00902467	both non significant	across
Enthesopathies of the lower body	Transient Ischaemic Attack	0.331295	0.0769425	1.66424e-05	4.59516e-05	0.290133	0.0807934	0.000329356	0.000959495	0.00612226	2.88759	0.00388201	0.00903258	both significant	across
Hearing Loss	Psoriasis	0.104409	0.0369989	0.00477338	0.00903417	0.0930853	0.0373097	0.0125979	0.0249449	0.00137277	2.88587	0.00390327	0.00907356	both significant	across
Gastro-Oesophageal Reflux Disease	Primary Malignancy Prostate	-0.000280264	0.0315627	0.992915	0.995629	0.022631	0.0325494	0.486879	0.572595	0.000996261	-2.88326	0.00393584	0.0091407	both non significant	across
Bursitis	Gastritis and Duodeniti	0.525086	0.0799651	5.15324e-11	2.61877e-10	0.500309	0.0835752	2.14625e-09	1.35024e-08	0.00665264	2.88122	0.00396137	0.0091914	both significant	across
Fibromatoses	Rheumatoid Arthritis	0.0575491	0.0426263	0.176989	0.238513	0.0705894	0.0438782	0.107669	0.162946	0.0018609	-2.87954	0.0039825	0.00922997	both non significant	within
Osteoarthritis	Raynaud's Syndrome	0.116013	0.0515175	0.0243275	0.0403563	0.183205	0.0591335	0.00194724	0.00469395	0.00280312	-2.87931	0.00398542	0.00922997	both significant	across
Sleep Apnoea	Tinnitus	0.0631317	0.0728847	0.386388	0.467921	0.135745	0.0652486	0.0374863	0.0652335	0.00446629	-2.8771	0.00401348	0.0092863	both non significant	across
Anxiety Disorders	Asthma	0.303414	0.032272	5.36496e-21	5.89909e-20	0.321052	0.0334145	7.38552e-22	1.42271e-20	0.00106019	-2.87556	0.00403318	0.00932321	both significant	across
Cholelithiasis	Depression	0.213589	0.0244569	2.47394e-18	2.2437e-17	0.19078	0.0275472	4.34185e-12	3.62064e-11	0.000646904	2.86962	0.00410965	0.00949116	both significant	across
Heart Failure	Raynaud's Syndrome	0.0941601	0.071836	0.189937	0.254033	0.182435	0.0850878	0.0320269	0.0566858	0.00572669	-2.86858	0.00412315	0.00951348	both non significant	within
Iron Deficiency Anaemia	Primary Malignancy Prostate	0.0258426	0.0603922	0.668714	0.734558	0.057594	0.0646274	0.372839	0.460947	0.00385067	-2.86771	0.00413455	0.00953095	both non significant	across
Fibromatoses	Peripheral Neuropathies	0.0198316	0.061037	0.745248	0.799284	0.0533337	0.0659309	0.418554	0.507122	0.00396767	-2.86167	0.00421422	0.00969898	both non significant	across
Enthesopathies of the lower body	Enthesopathies of the upper body	0.627963	0.062361	7.51316e-24	9.93096e-23	0.604074	0.0670921	2.18332e-19	3.52308e-18	0.00416027	2.86159	0.00421525	0.00969898	both significant	within
Primary Malignancy Prostate	Stroke (all)	0.0837708	0.0561864	0.135976	0.188877	0.108013	0.0593812	0.0689155	0.111712	0.00330549	-2.8558	0.00429282	0.00986833	both non significant	across
Anxiety Disorders	Iron Deficiency Anaemia	0.241379	0.0456513	1.2404e-07	4.37839e-07	0.269383	0.0495717	5.50395e-08	2.9225e-07	0.00222228	-2.84577	0.0044304	0.0101752	both significant	across
Coronary Heart Disease	Peripheral Arterial Disease	0.705234	0.0588764	4.62195e-33	9.90134e-32	0.673117	0.0691049	2.0255e-22	4.09218e-21	0.00405712	2.84241	0.00447742	0.0102737	both significant	within
Bursitis	Heart Failure	0.260091	0.0662144	8.56506e-05	0.000212205	0.188128	0.0759719	0.0132756	0.0261616	0.00475728	2.84124	0.00449378	0.0103017	both significant	across
Intervertebral Disc Disorders	Spondylolisthesis	0.534261	0.0669529	1.46734e-15	1.05386e-14	0.510788	0.0691607	1.51849e-13	1.51544e-12	0.00459875	2.83866	0.00453034	0.0103759	both significant	within
Alcohol Problems	Psoriasis	0.210465	0.0613245	0.00059916	0.00131238	0.19453	0.06185	0.00165979	0.00407971	0.00377727	2.83577	0.0045715	0.0104606	both significant	across
Bursitis	Erectile Dysfunction	0.207743	0.113989	0.068383	0.102061	0.151879	0.124977	0.224267	0.303543	0.0141114	2.82874	0.0046731	0.0106824	both non significant	across
Chronic Obstructive Pulmonary Disease	Hearing Loss	0.117181	0.0277063	2.34319e-05	6.37071e-05	0.0992508	0.0295055	0.000768771	0.00205419	0.000799016	2.82848	0.00467703	0.0106824	both significant	across
Hearing Loss	Ischaemic Stroke and TIA	0.0543811	0.0503245	0.279871	0.356108	0.0380591	0.0523062	0.466846	0.553225	0.00261757	2.82586	0.00471538	0.0107601	both non significant	across
Carpal Tunnel Syndrome	Spondylolisthesis	0.349824	0.0527171	3.22599e-11	1.66665e-10	0.304833	0.0563161	6.20157e-08	3.2689e-07	0.00284848	2.82502	0.00472783	0.0107786	both significant	across
Fibromatoses	Transient Ischaemic Attack	0.156576	0.0566621	0.00572145	0.010666	0.17256	0.0586438	0.00325561	0.00752577	0.00330882	-2.82329	0.0047533	0.0108267	both significant	across
Fibromyalgia	Peripheral Arterial Disease	0.490238	0.116278	2.4857e-05	6.73605e-05	0.424914	0.133232	0.00142627	0.00356566	0.0153671	2.81899	0.00481753	0.010963	both significant	across
Hearing Loss	Hypothyroidism	0.11038	0.0271339	4.74206e-05	0.000122241	0.100377	0.0281819	0.00036836	0.00105824	0.000758934	2.81844	0.00482583	0.0109718	both significant	across
Abdominal Aortic Aneurysm	Spondylolisthesis	0.305831	0.0942277	0.00117179	0.00243877	0.269739	0.0954243	0.0047026	0.0103599	0.00891021	2.81639	0.0048566	0.0110317	both significant	across
Hearing Loss	Transient Ischaemic Attack	0.0734359	0.0433677	0.0903924	0.130748	0.0607614	0.0448091	0.175097	0.246386	0.00193417	2.81459	0.00488391	0.0110836	both non significant	across
Fibromyalgia	Peptic Ulcer Disease	0.647013	0.112123	7.90056e-09	3.18716e-08	0.614526	0.120859	3.68329e-07	1.78073e-06	0.0135226	2.81254	0.00491524	0.0111445	both significant	across
Atrial Fibrillation	Primary Malignancy Breast	0.0447406	0.0248102	0.071339	0.106091	0.0587587	0.0254418	0.0209139	0.0387843	0.00061897	-2.80976	0.00495779	0.0112307	only partial rg significant	across
Hearing Loss	Spondylolisthesis	0.0567277	0.0581651	0.329417	0.410532	0.0428634	0.0593712	0.470322	0.556547	0.00344187	2.80865	0.00497496	0.0112594	both non significant	across
Fibromatoses	Stroke (all)	0.0211674	0.0490698	0.666197	0.732197	0.0399707	0.0513429	0.436272	0.524262	0.00249956	-2.80817	0.00498235	0.0112616	both non significant	across
Peripheral Neuropathies	Urolithiasis	0.172804	0.0674254	0.0103805	0.018518	0.132963	0.0746204	0.0747728	0.118881	0.00495654	2.808	0.00498502	0.0112616	only unadjusted rg significant	across
Heart Failure	Rheumatoid Arthritis	0.328756	0.035513	2.09573e-20	2.23514e-19	0.281903	0.0415598	1.17656e-11	9.47371e-11	0.00135468	2.80494	0.00503267	0.0113589	both significant	across
Erectile Dysfunction	Primary Malignancy Prostate	0.0949622	0.0630438	0.131993	0.184686	0.130975	0.0696871	0.0601802	0.0994995	0.00433282	-2.80221	0.00507536	0.0114449	both non significant	across
Abdominal Aortic Aneurysm	Primary Malignancy Prostate	-0.00267868	0.0600988	0.964449	0.973459	0.0173293	0.0619296	0.779614	0.83112	0.00369805	-2.80083	0.00509712	0.0114835	both non significant	across
Fibromatoses	Osteoporosis	0.0245835	0.0387694	0.526018	0.601267	0.0128306	0.0388412	0.741147	0.800012	0.00149703	2.79813	0.00513991	0.0115695	both non significant	within
Hearing Loss	Osteoarthritis	0.0850388	0.0247155	0.000580195	0.00127362	0.0587178	0.0278876	0.0352465	0.0617684	0.000649913	2.79397	0.00520646	0.0117086	only unadjusted rg significant	across
Anxiety Disorders	Peripheral Arterial Disease	0.269195	0.0563461	1.77465e-06	5.59647e-06	0.313057	0.0643433	1.1422e-06	5.13265e-06	0.00353383	-2.78921	0.00528362	0.0118714	both significant	across
Alcohol Problems	Urolithiasis	0.0386998	0.0499753	0.438708	0.518782	0.0245665	0.050199	0.624571	0.698182	0.00249589	2.78764	0.00530933	0.0119184	both non significant	across
Fibromatoses	Fibromyalgia	0.0798007	0.0635974	0.209558	0.276849	0.103172	0.0669957	0.123565	0.183209	0.00423134	-2.78633	0.00533084	0.0119559	both non significant	within
Heart Failure	Primary Malignancy Breast	0.0165883	0.0316582	0.600293	0.672252	0.0555735	0.0369469	0.132543	0.194866	0.00108573	-2.78572	0.00534096	0.0119665	both non significant	across
Asthma	Hearing Loss	0.167265	0.0245603	9.73389e-12	5.20188e-11	0.153963	0.0251589	9.37971e-10	6.18265e-09	0.000606687	2.78546	0.00534519	0.0119665	both significant	across
Alcohol Problems	Primary Malignancy Other Skin	-0.00338889	0.0424974	0.936441	0.954886	0.00891987	0.0431628	0.836278	0.877227	0.00182475	-2.78336	0.00537994	0.0120334	both non significant	across
Ischaemic Stroke and TIA	Peripheral Neuropathies	0.39742	0.112892	0.000430957	0.000962291	0.337864	0.127931	0.00826671	0.0171619	0.0143262	2.78125	0.00541495	0.0121008	both significant	across
Anxiety Disorders	Tendon Disorders	0.307215	0.0371457	1.33347e-16	1.05196e-15	0.325269	0.0384517	2.69294e-17	3.63693e-16	0.00140805	-2.77815	0.00546699	0.0122062	both significant	across
Depression	Iron Deficiency Anaemia	0.236391	0.053132	8.62169e-06	2.47401e-05	0.215955	0.0562968	0.000125047	0.000396862	0.00296903	2.77382	0.00554015	0.0123584	both significant	across
Alcohol Problems	Asthma	0.187678	0.0409998	4.70472e-06	1.39514e-05	0.165047	0.0423978	9.90843e-05	0.000322283	0.00170594	2.77162	0.00557788	0.0124314	both significant	across
Cholelithiasis	Primary Malignancy Breast	0.0249191	0.0304827	0.413653	0.494196	0.0502739	0.0333758	0.13199	0.194261	0.000979693	-2.77055	0.00559624	0.0124612	both non significant	across
Scoliosis	Spondylosis	0.373974	0.0690376	6.06206e-08	2.21207e-07	0.426966	0.0758782	1.83369e-08	1.03798e-07	0.00507872	-2.76903	0.00562231	0.012508	both significant	within
Female Genital Prolapse	Schizophrenia and Delusional Disorders	0.067759	0.0230048	0.003225	0.00628558	0.0747924	0.0233275	0.00134504	0.00338644	0.000533466	-2.76755	0.00564791	0.0125537	both significant	across
Diabetes Type 2	Transient Ischaemic Attack	0.285105	0.0420741	1.23332e-11	6.53476e-11	0.222239	0.04448	5.84201e-07	2.70343e-06	0.00161615	2.76645	0.00566701	0.0125849	both significant	across
Hearing Loss	Enthesopathies of the lower body	0.0802193	0.0528666	0.129168	0.180937	0.0589882	0.0562851	0.294627	0.379745	0.00295191	2.76228	0.00573986	0.0127353	both non significant	across
Cholelithiasis	Hearing Loss	0.0813861	0.0275379	0.00312242	0.00610001	0.0576108	0.0307672	0.0611409	0.100753	0.000815407	2.76113	0.00576023	0.0127691	only unadjusted rg significant	across
Abdominal Aortic Aneurysm	Fibromatoses	0.0483415	0.054076	0.371346	0.453239	0.0672596	0.0565779	0.23452	0.314338	0.00303916	-2.7605	0.00577135	0.0127824	both non significant	across
Alcohol Problems	Rheumatoid Arthritis	0.2389	0.0543142	1.09008e-05	3.07474e-05	0.223552	0.0548563	4.59693e-05	0.000158176	0.00296412	2.75604	0.00585052	0.0129462	both significant	across
Fibromatoses	Iron Deficiency Anaemia	0.00676529	0.0578441	0.906894	0.932023	0.0328398	0.0613731	0.592591	0.672108	0.00351154	-2.75568	0.0058571	0.0129492	both non significant	across
Hearing Loss	Primary Malignancy Other Skin	-0.0213837	0.0308035	0.487558	0.565367	-0.0136463	0.0310646	0.660454	0.730814	0.000952988	-2.75504	0.00586847	0.0129628	both non significant	across
Alcohol Problems	Hypothyroidism	0.0799795	0.0343718	0.0199708	0.0338523	0.0633117	0.0353758	0.0735039	0.117163	0.00119811	2.7536	0.00589442	0.0130086	only unadjusted rg significant	across
Gastritis and Duodeniti	Transient Ischaemic Attack	0.494925	0.0597557	1.20641e-16	9.54756e-16	0.469694	0.0633608	1.23459e-13	1.24209e-12	0.00375063	2.75181	0.00592672	0.0130682	both significant	across
Primary Malignancy Prostate	Rheumatoid Arthritis	0.0167201	0.0413355	0.685847	0.749781	0.0310306	0.042384	0.464088	0.550482	0.00173896	-2.74858	0.00598531	0.0131857	both non significant	across
Gastritis and Duodeniti	Primary Malignancy Prostate	0.00261697	0.0465779	0.955195	0.966773	0.0246938	0.0485676	0.611144	0.687192	0.00223187	-2.74732	0.00600836	0.0132248	both non significant	across
Hearing Loss	Iron Deficiency Anaemia	0.0931017	0.0468807	0.0470412	0.0733819	0.0715287	0.0499521	0.15216	0.218312	0.00231566	2.74663	0.00602102	0.0132409	both non significant	across
Fibromyalgia	Gastritis and Duodeniti	0.760513	0.0767254	3.68686e-23	4.65069e-22	0.740696	0.082815	3.7541e-19	5.83058e-18	0.00634644	2.74189	0.00610877	0.013422	both significant	across
Enthesopathies of the upper body	Primary Malignancy Prostate	0.0443926	0.0423252	0.294249	0.371361	0.0628317	0.0437148	0.15063	0.216398	0.00182857	-2.74072	0.00613053	0.0134579	both non significant	across
Primary Malignancy Prostate	Tendon Disorders	-0.00932388	0.0402199	0.816676	0.859204	0.0108648	0.0421919	0.796785	0.846159	0.00167168	-2.73599	0.00621922	0.0136406	both non significant	across
Primary Malignancy Prostate	Nonrheumatic Valve Disease	-0.0651067	0.0525066	0.214986	0.282667	-0.0521548	0.0537973	0.332311	0.418547	0.0028143	-2.7306	0.00632199	0.0138537	both non significant	across
Enthesopathies of the upper body	Peripheral Arterial Disease	0.471625	0.0729653	1.0218e-10	5.04804e-10	0.429789	0.0827457	2.05714e-07	1.0224e-06	0.0059679	2.72921	0.00634863	0.0138999	both significant	across
Primary Malignancy Breast	Thromboembolic	0.0412865	0.0322784	0.20087	0.266504	0.0631066	0.0347359	0.0692545	0.112098	0.00109223	-2.72708	0.00638984	0.0139778	both non significant	across
Fibromatoses	Ischaemic Stroke and TIA	0.105377	0.0673237	0.117529	0.166478	0.12494	0.0697498	0.0732519	0.116911	0.00467302	-2.72654	0.00640028	0.0139883	both non significant	across
Depression	Intervertebral Disc Disorders	0.383661	0.0253205	7.3274e-52	2.89025e-50	0.372329	0.026225	9.49768e-46	5.13081e-44	0.00065575	2.71814	0.006565	0.0143357	both significant	across
Cataract	Female Genital Prolapse	-0.0205656	0.0275074	0.454677	0.535231	-0.0270171	0.0278673	0.3323	0.418547	0.000763795	2.71427	0.00664215	0.0144914	both non significant	across
Glaucoma	Hypertension	0.0627186	0.0254333	0.0136629	0.0239776	0.0872002	0.0264325	0.000970369	0.00252499	0.000632025	-2.7122	0.00668388	0.0145697	both significant	across
Alcohol Problems	Carpal Tunnel Syndrome	0.117138	0.0403847	0.00372517	0.00717045	0.0825588	0.0444462	0.0632402	0.103868	0.00172185	2.71097	0.00670874	0.0146111	only unadjusted rg significant	across
Vitamin B12 Deficiency Anaemia	Hearing Loss	0.0777081	0.0568334	0.171532	0.232419	0.0577376	0.060157	0.337165	0.423159	0.00339731	2.71066	0.00671504	0.014612	both non significant	across
Hypertension	Ischaemic Stroke and TIA	0.626872	0.0529685	2.57951e-32	5.43227e-31	0.597731	0.0559177	1.13999e-26	2.9509e-25	0.0029084	2.7097	0.00673447	0.0146414	both significant	within
Irritable Bowel Syndrome	Sleep Apnoea	0.433262	0.0702241	6.842e-10	3.08014e-09	0.509863	0.0804038	2.27867e-10	1.64608e-09	0.00529819	-2.70856	0.00675755	0.0146788	both significant	across
Hypertension	Primary Malignancy Breast	0.00721371	0.019954	0.717713	0.776117	0.0317954	0.0216767	0.142429	0.206618	0.000392764	-2.70619	0.00680596	0.014771	both non significant	across
Alcohol Problems	Cataract	0.199406	0.0425932	2.84592e-06	8.7095e-06	0.189486	0.0435978	1.38505e-05	5.26277e-05	0.00185074	2.70347	0.00686199	0.0148796	both significant	across
Raynaud's Syndrome	Thromboembolic	0.113423	0.0636502	0.0747528	0.11044	0.158562	0.0687418	0.0210755	0.0389968	0.00424881	-2.70159	0.00690085	0.0149378	only partial rg significant	within
Iron Deficiency Anaemia	Ulcerative Colitis	0.159852	0.051865	0.0020556	0.00413282	0.185734	0.0557473	0.000863121	0.0022745	0.00285298	-2.70159	0.00690086	0.0149378	both significant	across
Fibromatoses	Peptic Ulcer Disease	0.0014959	0.0494265	0.975856	0.982577	0.0224934	0.0525956	0.668894	0.737772	0.0025744	-2.7002	0.00692969	0.0149872	both non significant	across
Enthesopathies of the lower body	Primary Malignancy Prostate	0.0323533	0.051638	0.530961	0.605803	0.0621143	0.0559382	0.266823	0.350418	0.00283701	-2.69929	0.00694886	0.0150156	both non significant	across
Ischaemic Stroke and TIA	Primary Malignancy Prostate	0.0620422	0.0725481	0.392448	0.473874	0.0830079	0.0747616	0.266869	0.350418	0.00539601	-2.69557	0.00702688	0.015171	both non significant	across
Gastritis and Duodeniti	Primary Malignancy Breast	0.0390078	0.0317851	0.219733	0.288046	0.056457	0.0336022	0.0929261	0.144597	0.00104872	-2.69373	0.00706573	0.0152416	both non significant	across
Bursitis	Hearing Loss	0.100371	0.058453	0.0859574	0.124842	0.0878596	0.0594433	0.139397	0.202811	0.00346432	2.69037	0.00713718	0.0153824	both non significant	across
Osteoporosis	Primary Malignancy Prostate	0.00393587	0.0412352	0.923958	0.944094	-0.0102375	0.0426785	0.810427	0.858537	0.00174701	2.68957	0.00715451	0.0154064	both non significant	across
Vitamin B12 Deficiency Anaemia	Fibromatoses	0.0936943	0.0626024	0.134483	0.187221	0.120554	0.0667825	0.0710473	0.114214	0.0041393	-2.68116	0.00733666	0.0157849	both non significant	across
Anxiety Disorders	Peripheral Neuropathies	0.242508	0.055612	1.29645e-05	3.628e-05	0.281282	0.0630575	8.16821e-06	3.20664e-05	0.00342986	-2.68059	0.00734916	0.0157905	both significant	across
Fibromyalgia	Primary Malignancy Breast	0.11846	0.0539335	0.0280631	0.0457891	0.140387	0.0561278	0.0123774	0.024567	0.00299611	-2.68032	0.0073551	0.0157905	both significant	across
Raynaud's Syndrome	Tendon Disorders	0.203664	0.070446	0.00383944	0.00736757	0.240877	0.0746049	0.00124352	0.00315321	0.00516787	-2.68011	0.00735972	0.0157905	both significant	across
Cholelithiasis	Urolithiasis	0.250911	0.0357539	2.25517e-12	1.28534e-11	0.22131	0.0390225	1.41682e-08	8.16889e-08	0.00133955	2.67989	0.00736468	0.0157905	both significant	across
Gastritis and Duodeniti	Tinnitus	0.403536	0.0627425	1.26255e-10	6.17604e-10	0.446454	0.0610499	2.61363e-13	2.48846e-12	0.00370342	-2.67785	0.00740969	0.0158674	both significant	across
Diabetes Type 2	Primary Malignancy Prostate	-0.0152832	0.0249857	0.54075	0.61512	0.0320001	0.0320723	0.318401	0.404306	0.000670552	-2.67768	0.00741329	0.0158674	both non significant	across
Alcohol Problems	Cholelithiasis	0.136235	0.0406492	0.000803818	0.00171901	0.100515	0.0423589	0.017647	0.0335804	0.00163416	2.675	0.00747289	0.0159812	both significant	across
Bursitis	Enthesopathies of the shoulder	0.667064	0.0722117	2.52025e-20	2.63144e-19	0.651583	0.0750646	3.94726e-18	5.73622e-17	0.00540785	2.67447	0.00748464	0.0159926	both significant	within
Raynaud's Syndrome	Peptic Ulcer Disease	0.163138	0.0869876	0.060736	0.0916387	0.206446	0.0906202	0.0227178	0.041694	0.00775822	-2.67349	0.00750673	0.0160207	only partial rg significant	across
Hearing Loss	Urolithiasis	0.134196	0.0348696	0.000118842	0.000287279	0.126217	0.0352944	0.000348747	0.00101007	0.00122634	2.67331	0.00751069	0.0160207	both significant	across
Alcohol Problems	Depression	0.331525	0.0385827	8.50413e-18	7.28716e-17	0.323775	0.039314	1.78635e-16	2.26484e-15	0.00151291	2.67276	0.00752293	0.016033	both significant	within
Primary Malignancy Prostate	Spondylosis	-0.0179096	0.0490402	0.71496	0.773814	0.0141406	0.0531556	0.790222	0.841346	0.00254316	-2.66949	0.00759655	0.016176	both non significant	across
Spondylolisthesis	Transient Ischaemic Attack	0.248894	0.106453	0.0193839	0.0329699	0.21959	0.10807	0.0421614	0.0728082	0.0114454	2.6686	0.00761676	0.0162052	only unadjusted rg significant	across
Asthma	Primary Malignancy Prostate	-0.0586292	0.0363657	0.106916	0.152577	-0.0404418	0.0368674	0.272662	0.356988	0.00131756	-2.66612	0.00767319	0.0163113	both non significant	across
Gastro-Oesophageal Reflux Disease	Ulcerative Colitis	0.129601	0.0267825	1.30481e-06	4.15168e-06	0.146293	0.0283746	2.52579e-07	1.24289e-06	0.00074158	-2.66405	0.00772069	0.0163982	both significant	within
Cataract	Fibromatoses	0.0205432	0.030719	0.503657	0.581052	0.027865	0.0308023	0.365655	0.454554	0.000942427	-2.65961	0.00782323	0.0166018	both non significant	across
Psoriasis	Ulcerative Colitis	0.251274	0.0463899	6.07533e-08	2.21367e-07	0.262189	0.0468863	2.2445e-08	1.25621e-07	0.00216673	-2.65563	0.00791599	0.0167798	both significant	across
Diverticular Disease of Intestine	Primary Malignancy Prostate	0.00388649	0.0273641	0.887057	0.914284	0.0160934	0.0280905	0.566704	0.649866	0.00075837	-2.65544	0.00792058	0.0167798	both non significant	across
Primary Malignancy Prostate	Spondylolisthesis	0.0435395	0.0607596	0.47363	0.553347	0.0605386	0.0627632	0.334767	0.420575	0.00379486	-2.64755	0.00810769	0.0171615	both non significant	across
Alcohol Problems	Coronary Heart Disease	0.191821	0.0333896	9.19656e-09	3.65655e-08	0.16688	0.0351095	2.00284e-06	8.76244e-06	0.00112928	2.64395	0.00819443	0.0173249	both significant	across
Enthesopathies of the lower body	Raynaud's Syndrome	0.257646	0.0993877	0.00953288	0.0171537	0.314125	0.110788	0.00457738	0.0101379	0.0108478	-2.64377	0.00819884	0.0173249	both significant	across
Diverticular Disease of Intestine	Fibromatoses	0.0221845	0.0288709	0.442248	0.522332	0.032914	0.0291481	0.258814	0.341739	0.00083332	-2.64138	0.00825691	0.0174328	both non significant	across
Enthesopathies of the upper body	Fibromyalgia	0.685814	0.0779557	1.39932e-18	1.29268e-17	0.667142	0.0830538	9.53902e-16	1.11813e-14	0.00646247	2.6384	0.00832977	0.0175717	both significant	within
Cataract	Retinal Detachments and Breaks	0.455245	0.0503612	1.5725e-19	1.55684e-18	0.466517	0.0508067	4.22382e-20	7.23875e-19	0.00254965	-2.63633	0.00838081	0.0176644	both significant	within
Alcohol Problems	Iron Deficiency Anaemia	0.109777	0.0654639	0.0935599	0.135094	0.0739857	0.0706478	0.294986	0.38001	0.00454603	2.63456	0.00842462	0.0177417	both non significant	across
Peripheral Neuropathies	Transient Ischaemic Attack	0.278828	0.0941526	0.00306201	0.00599141	0.223956	0.104853	0.0326871	0.0576491	0.00971157	2.62857	0.00857453	0.0180421	only unadjusted rg significant	across
Alcohol Problems	Enthesopathies of the shoulder	0.231087	0.0469256	8.45586e-07	2.75037e-06	0.211099	0.0480171	1.10102e-05	4.24848e-05	0.0022249	2.62799	0.00858918	0.0180576	both significant	across
Abdominal Aortic Aneurysm	Alcohol Problems	0.129847	0.0648738	0.0453343	0.0711191	0.105125	0.0679339	0.121752	0.180844	0.00436708	2.61387	0.0089522	0.0188049	both non significant	across
Fibromatoses	Gout	-0.00683394	0.0300174	0.819906	0.861144	0.0220891	0.0342522	0.518996	0.60436	0.000975858	-2.61277	0.00898104	0.0188496	both non significant	within
Hearing Loss	Depression	0.306382	0.0246939	2.38985e-35	5.76581e-34	0.301304	0.0248688	8.717e-34	2.92726e-32	0.000612227	2.60751	0.00912023	0.0191256	both significant	across
Chronic Kidney Disease	Fibromatoses	0.0357478	0.0416767	0.391036	0.472629	0.0560525	0.0438233	0.200877	0.27686	0.00179833	-2.60477	0.00919369	0.0192633	both non significant	across
Erectile Dysfunction	Primary Malignancy Breast	0.063552	0.0453404	0.161016	0.219367	0.089114	0.048432	0.065771	0.10774	0.00215252	-2.60374	0.00922117	0.0193027	both non significant	across
Fibromatoses	Nonrheumatic Valve Disease	-0.0638815	0.0522528	0.221501	0.290005	-0.0528854	0.0527686	0.31624	0.402385	0.00274852	-2.60349	0.00922801	0.0193027	both non significant	across
Coronary Heart Disease	Fibromatoses	-0.0407994	0.0301649	0.176201	0.237709	-0.0226687	0.0314332	0.470805	0.556603	0.00092473	-2.6031	0.00923841	0.0193082	both non significant	across
Alcohol Problems	Nonrheumatic Valve Disease	0.244502	0.058257	2.70529e-05	7.26773e-05	0.229067	0.0597639	0.000126659	0.000400443	0.0034652	2.60115	0.00929128	0.0194024	both significant	across
Tinnitus	Urinary Incontinence	0.265132	0.0862045	0.00210071	0.00421328	0.308955	0.0807653	0.000130586	0.000410768	0.00683364	-2.58694	0.00968316	0.0202037	both significant	across
Enthesopathies of the shoulder	Raynaud's Syndrome	0.155258	0.067068	0.0206162	0.0348511	0.18786	0.0704175	0.00763489	0.0160107	0.0046488	-2.58424	0.00975939	0.0203457	both significant	across
Gastritis and Duodeniti	Raynaud's Syndrome	0.11129	0.0699989	0.111861	0.158752	0.147348	0.0725798	0.0423406	0.0730013	0.00498626	-2.58113	0.00984789	0.020513	both non significant	across
Heart Failure	Ulcerative Colitis	0.0656118	0.0350997	0.0615813	0.092689	0.10192	0.0404177	0.0116805	0.0233328	0.00133382	-2.58066	0.00986106	0.0205232	only partial rg significant	across
Coronary Heart Disease	Raynaud's Syndrome	0.0791537	0.0526998	0.133104	0.186136	0.116099	0.0547752	0.0340439	0.0597874	0.00278618	-2.57889	0.00991181	0.0206116	both non significant	within
Atrial Fibrillation	Fibromatoses	-0.0256482	0.0290932	0.377999	0.460004	-0.0111654	0.029996	0.709722	0.774554	0.000857286	-2.5765	0.00998073	0.0207376	both non significant	across
Raynaud's Syndrome	Nonrheumatic Valve Disease	0.113385	0.0802659	0.157767	0.21565	0.136048	0.0815	0.0950573	0.146993	0.00650367	-2.57405	0.0100516	0.0208673	both non significant	within
Osteoarthritis	Primary Malignancy Prostate	-0.058324	0.0324156	0.0719775	0.106721	-0.027147	0.0328851	0.409082	0.499788	0.000992355	-2.5672	0.0102525	0.0212666	both non significant	across
Anxiety Disorders	Diabetes Type 2	0.100069	0.0256826	9.76388e-05	0.000239755	0.137331	0.0302096	5.4691e-06	2.21708e-05	0.000680685	-2.56612	0.0102844	0.0213151	both significant	across
Cataract	Primary Malignancy Prostate	-0.0104224	0.0332739	0.754107	0.806696	-0.00216201	0.0333592	0.948325	0.962659	0.00110481	-2.56479	0.0103237	0.0213788	both non significant	across
Cataract	Peripheral Neuropathies	0.201693	0.050925	7.47641e-05	0.000186535	0.173914	0.0563892	0.00204121	0.00491036	0.00282772	2.56108	0.0104348	0.0215907	both significant	across
Chronic Obstructive Pulmonary Disease	Primary Malignancy Prostate	-0.0624835	0.0355826	0.0790864	0.116084	-0.0403026	0.0368368	0.273918	0.358051	0.00127393	-2.55768	0.0105373	0.0217847	both non significant	across
Fibromyalgia	Spondylolisthesis	0.366946	0.108971	0.000758887	0.00162993	0.330171	0.115919	0.00439552	0.00978752	0.0125526	2.55712	0.0105544	0.0218018	both significant	within
Primary Malignancy Prostate	Transient Ischaemic Attack	0.0394763	0.0612037	0.518928	0.595079	0.0552399	0.0629631	0.380303	0.469474	0.0038361	-2.55601	0.0105881	0.0218534	both non significant	across
Gastro-Oesophageal Reflux Disease	Tinnitus	0.254321	0.0500305	3.70895e-07	1.26257e-06	0.292791	0.0450325	7.93782e-11	5.94141e-10	0.00215215	-2.55523	0.0106117	0.0218839	both significant	across
Sleep Apnoea	Spondylolisthesis	0.279695	0.0619955	6.43613e-06	1.87941e-05	0.207246	0.0682263	0.00238451	0.00565951	0.00384538	2.54951	0.0107875	0.022228	both significant	across
Bursitis	Urinary Incontinence	0.469729	0.0867101	6.0526e-08	2.21187e-07	0.439228	0.0929941	2.3218e-06	9.98215e-06	0.00801159	2.54727	0.0108571	0.0223528	both significant	across
Enthesopathies of the shoulder	Peripheral Neuropathies	0.596811	0.0654709	7.81878e-20	7.89824e-19	0.563791	0.0755968	8.79298e-14	8.992e-13	0.00491656	2.54607	0.0108943	0.0224108	both significant	across
Rheumatoid Arthritis	Raynaud's Syndrome	0.212171	0.0709117	0.00277121	0.00547848	0.236629	0.0730061	0.0011902	0.00304285	0.00513294	-2.54319	0.0109846	0.0225778	both significant	across
Chronic Kidney Disease	Primary Malignancy Breast	0.0162581	0.0300681	0.588708	0.661929	0.032793	0.03104	0.290751	0.375528	0.000912642	-2.54266	0.0110012	0.0225934	both non significant	across
Asthma	Primary Malignancy Breast	0.0102152	0.0271454	0.706684	0.767195	0.0252564	0.0284054	0.373929	0.462065	0.000754346	-2.54077	0.0110609	0.0226972	both non significant	across
Sleep Apnoea	Urolithiasis	0.199743	0.032956	1.35359e-09	5.9324e-09	0.157603	0.0379915	3.3483e-05	0.000118695	0.0011271	2.53997	0.0110863	0.0227305	both significant	across
Carpal Tunnel Syndrome	Fibromatoses	-0.0507618	0.0324348	0.117573	0.166478	-0.0293024	0.0340026	0.388815	0.477846	0.00106832	-2.53694	0.0111825	0.0228955	both non significant	across
Chronic Kidney Disease	Primary Malignancy Prostate	0.00322065	0.0392325	0.934574	0.953373	0.0253298	0.0420822	0.547233	0.630155	0.00161707	-2.53686	0.0111851	0.0228955	both non significant	across
Gastro-Oesophageal Reflux Disease	Primary Malignancy Breast	0.00153906	0.0248392	0.950594	0.96378	0.01817	0.0261124	0.486529	0.572455	0.00062783	-2.5308	0.0113802	0.0232756	both non significant	across
Peripheral Arterial Disease	Psoriasis	0.374417	0.0837789	7.85461e-06	2.27756e-05	0.336201	0.093292	0.000313654	0.000918057	0.007747	2.5292	0.0114323	0.0233629	both significant	across
Bursitis	Spondylolisthesis	0.385822	0.120096	0.00131537	0.00271712	0.36094	0.124514	0.00374613	0.00854834	0.014915	2.52794	0.0114735	0.0234278	both significant	within
Irritable Bowel Syndrome	Spondylosis	0.665742	0.0923917	5.77668e-13	3.50123e-12	0.719237	0.101333	1.26809e-12	1.13762e-11	0.00917809	-2.52608	0.0115344	0.0235328	both significant	across
Fibromatoses	Schizophrenia and Delusional Disorders	-0.0127212	0.0252437	0.614305	0.684858	-0.0202188	0.0254431	0.426806	0.515111	0.000637891	2.52535	0.0115582	0.0235619	both non significant	across
Intervertebral Disc Disorders	Raynaud's Syndrome	0.120799	0.0604671	0.0457412	0.0714886	0.153287	0.0634482	0.0156949	0.0303517	0.0037582	-2.52506	0.0115677	0.0235621	only partial rg significant	across
Intervertebral Disc Disorders	Primary Malignancy Breast	0.00780784	0.0288988	0.787023	0.834365	0.0223457	0.0303499	0.461566	0.548177	0.000861536	-2.52355	0.0116177	0.0236446	both non significant	across
Alcohol Problems	Sleep Apnoea	0.113957	0.0414399	0.00596086	0.0110625	0.0609598	0.0479908	0.203999	0.280852	0.00178953	2.52275	0.011644	0.0236786	only unadjusted rg significant	across
Atrial Fibrillation	Primary Malignancy Prostate	-0.0263888	0.0303093	0.383946	0.465872	-0.00941581	0.0318198	0.767298	0.821161	0.000942881	-2.51919	0.0117627	0.0239004	both non significant	across
Alcohol Problems	Tendon Disorders	0.1953	0.052253	0.0001858	0.000436401	0.172796	0.0553176	0.0017859	0.00432129	0.00285511	2.51307	0.0119685	0.0242987	both significant	across
Hypertension	Raynaud's Syndrome	0.00934775	0.0463836	0.840283	0.87625	0.057048	0.0490187	0.244505	0.326312	0.0020967	-2.51103	0.0120379	0.0244198	both non significant	within
Peripheral Neuropathies	Rheumatoid Arthritis	0.404275	0.0699651	7.54898e-09	3.06523e-08	0.369636	0.0780445	2.17739e-06	9.4101e-06	0.00539768	2.5084	0.012128	0.0245823	both significant	across
Vitamin B12 Deficiency Anaemia	Raynaud's Syndrome	0.24412	0.135315	0.0712185	0.105975	0.294227	0.143104	0.0397783	0.0689805	0.0191932	-2.49788	0.0124939	0.0253034	both non significant	across
Alcohol Problems	Enthesopathies of the upper body	0.258812	0.0558658	3.60845e-06	1.08823e-05	0.241222	0.0577435	2.94768e-05	0.000105547	0.00320282	2.49605	0.0125583	0.0254133	both significant	across
Peripheral Arterial Disease	Stroke (all)	0.590127	0.0775954	2.84493e-14	1.9159e-13	0.548774	0.0871906	3.09474e-10	2.20989e-09	0.00667426	2.49505	0.0125939	0.0254645	both significant	within
Chronic Obstructive Pulmonary Disease	Primary Malignancy Breast	-0.00571848	0.02563	0.823444	0.863097	0.0125167	0.0274293	0.648157	0.720336	0.000677889	-2.4934	0.0126527	0.0255625	both non significant	across
Peripheral Arterial Disease	Spondylolisthesis	0.297756	0.108028	0.00584636	0.0108718	0.238697	0.117214	0.0417081	0.0721256	0.0124241	2.49304	0.0126654	0.0255674	only unadjusted rg significant	across
Gout	Primary Malignancy Breast	-0.00467604	0.02306	0.839309	0.875602	0.0198125	0.0256242	0.439408	0.526992	0.000545923	-2.49267	0.0126788	0.0255736	both non significant	across
Diabetes Type 2	Urolithiasis	0.201974	0.0270599	8.39538e-14	5.51918e-13	0.160545	0.033005	1.14886e-06	5.15326e-06	0.000772127	2.48785	0.0128518	0.0259016	both significant	across
Enthesopathies of the lower body	Spondylosis	0.808955	0.0682789	2.209e-32	4.69177e-31	0.781829	0.0770888	3.59926e-24	7.84576e-23	0.00524272	2.48409	0.0129882	0.0261553	both significant	within
Carpal Tunnel Syndrome	Primary Malignancy Prostate	-0.0400726	0.0318209	0.207915	0.27497	-0.0137336	0.035385	0.697929	0.763359	0.00107598	-2.48091	0.0131047	0.0263687	both non significant	across
Vitamin B12 Deficiency Anaemia	Primary Malignancy Prostate	-0.0162746	0.0611744	0.790211	0.836675	0.00826561	0.0649894	0.898795	0.925728	0.00393401	-2.4802	0.013131	0.0264001	both non significant	across
Primary Malignancy Breast	Nonrheumatic Valve Disease	0.0306472	0.0366597	0.40316	0.48422	0.0414779	0.03643	0.254885	0.337451	0.00132599	-2.47805	0.0132104	0.0265383	both non significant	across
Carpal Tunnel Syndrome	Raynaud's Syndrome	0.0465361	0.0555022	0.401775	0.482791	0.0911973	0.0607342	0.133205	0.195404	0.00322164	-2.47411	0.0133569	0.0268108	both non significant	across
Fibromatoses	Sleep Apnoea	-0.0390755	0.0329914	0.236249	0.306889	-0.002788	0.0378027	0.941208	0.95739	0.00115113	-2.47356	0.0133774	0.0268304	both non significant	across
Diverticular Disease of Intestine	Primary Malignancy Breast	0.0187979	0.0241688	0.436701	0.516763	0.0278317	0.0244206	0.254418	0.337369	0.000583575	-2.47289	0.0134026	0.0268593	both non significant	across
Asthma	Raynaud's Syndrome	0.0569491	0.0513707	0.267607	0.342962	0.0879196	0.0532705	0.0988534	0.151786	0.00265963	-2.46824	0.013578	0.0271889	both non significant	across
Heart Failure	Stroke (all)	0.494528	0.0454132	1.29304e-27	2.08649e-26	0.435899	0.0584384	8.71051e-14	8.94447e-13	0.00245519	2.46216	0.0138103	0.0276317	both significant	within
Thromboembolic	Ulcerative Colitis	0.098107	0.0349438	0.00499176	0.00937605	0.116831	0.0371429	0.00165825	0.00407971	0.00127133	-2.45859	0.0139484	0.0278856	both significant	across
Chronic Obstructive Pulmonary Disease	Glaucoma	0.0730111	0.0299143	0.0146599	0.0255469	0.091644	0.0321444	0.00435805	0.00973899	0.000935285	-2.45595	0.0140512	0.0280685	both significant	across
Hearing Loss	Urinary Incontinence	0.152128	0.0406997	0.000185622	0.000436396	0.136312	0.0430055	0.00152627	0.00379658	0.0017322	2.45384	0.014134	0.0282047	both significant	across
Alcohol Problems	Gout	0.156314	0.0420289	0.000199847	0.000467627	0.12079	0.0454872	0.00791978	0.0165941	0.00181295	2.45363	0.0141421	0.0282047	both significant	across
Fibromyalgia	Raynaud's Syndrome	0.118952	0.108102	0.271172	0.346459	0.15739	0.11388	0.16695	0.236528	0.0122045	-2.45213	0.0142014	0.0283004	both non significant	across
Depression	Primary Malignancy Prostate	-0.0021677	0.0260126	0.933587	0.952757	0.00566199	0.0262941	0.829508	0.873444	0.000678918	-2.45173	0.0142172	0.0283091	both non significant	across
Chronic Obstructive Pulmonary Disease	Depression	0.338421	0.0308842	6.09992e-28	1.01055e-26	0.32501	0.0316339	9.21993e-25	2.0641e-23	0.000962303	2.45117	0.0142393	0.0283305	both significant	across
Anxiety Disorders	Depression	0.836294	0.0256658	6.91836e-233	3.43842e-230	0.843705	0.0262202	3.62742e-227	3.00472e-224	0.000668543	-2.45048	0.0142667	0.0283622	both significant	within
Depression	Heart Failure	0.184728	0.0268713	6.21891e-12	3.41148e-11	0.156143	0.0311435	5.34013e-07	2.4944e-06	0.000777922	2.4498	0.0142937	0.0283933	both significant	across
Heart Failure	Primary Malignancy Prostate	-0.0428987	0.0424866	0.312639	0.391981	-0.00132225	0.0483775	0.978195	0.984367	0.00192869	-2.44947	0.0143067	0.0283963	both non significant	across
Coronary Heart Disease	Transient Ischaemic Attack	0.567279	0.0391567	1.45543e-47	5.02324e-46	0.545681	0.0426567	1.80852e-37	7.24865e-36	0.0016374	2.44485	0.0144911	0.0287393	both significant	within
Alcohol Problems	Hearing Loss	0.0838902	0.0411015	0.0412462	0.0653678	0.0760586	0.041558	0.0672232	0.109685	0.00170306	2.44242	0.014589	0.0289105	both non significant	across
Anxiety Disorders	Stroke (all)	0.237582	0.0408459	6.00774e-09	2.47994e-08	0.253778	0.0421333	1.70975e-09	1.09503e-08	0.00169976	-2.43943	0.0147106	0.0291282	both significant	across
Anxiety Disorders	Coronary Heart Disease	0.186119	0.0243985	2.37865e-14	1.61502e-13	0.202843	0.0247938	2.81068e-16	3.49227e-15	0.000581417	-2.4347	0.014904	0.0294875	both significant	across
Retinal Detachments and Breaks	Urinary Incontinence	0.0952952	0.0637218	0.134787	0.18754	0.123087	0.067759	0.0692886	0.112098	0.00426063	-2.43278	0.0149834	0.0296211	both non significant	across
Fibromatoses	Psoriasis	-0.0122188	0.0467046	0.793616	0.839921	-0.000496182	0.0476966	0.9917	0.993275	0.00221646	-2.4254	0.0152915	0.0302034	both non significant	across
Chronic Obstructive Pulmonary Disease	Ulcerative Colitis	0.0979379	0.0338355	0.00379726	0.00729226	0.115625	0.0355025	0.00112671	0.00289842	0.00117604	-2.42515	0.0153023	0.0302034	both significant	across
Primary Malignancy Breast	Urolithiasis	0.0845403	0.0340126	0.0129347	0.0227962	0.0925076	0.0342453	0.00690651	0.0146564	0.00115937	-2.41876	0.0155735	0.0307144	both significant	across
Iron Deficiency Anaemia	Tinnitus	0.075356	0.123899	0.543051	0.617047	0.115705	0.118172	0.327519	0.413567	0.0145185	-2.41799	0.0156066	0.0307552	both non significant	across
Depression	Urinary Incontinence	0.340331	0.0382939	6.25858e-19	5.93609e-18	0.326996	0.039736	1.88429e-16	2.37688e-15	0.00150742	2.41291	0.0158256	0.0311621	both significant	across
Diverticular Disease of Intestine	Raynaud's Syndrome	0.0735688	0.0497102	0.138885	0.192166	0.0920712	0.0508238	0.0700513	0.113184	0.00249754	-2.40715	0.0160776	0.0316334	both non significant	across
Hypertension	Tinnitus	0.0284098	0.0767014	0.711088	0.77063	0.0695266	0.0679947	0.30653	0.392441	0.00510727	-2.40681	0.0160924	0.0316374	both non significant	across
Anxiety Disorders	Ischaemic Stroke and TIA	0.264937	0.0521633	3.79419e-07	1.28805e-06	0.279664	0.0529011	1.24645e-07	6.32131e-07	0.00274099	-2.40351	0.0162387	0.0318997	both significant	across
Depression	Primary Malignancy Breast	0.0517675	0.0227803	0.0230582	0.0384735	0.0577807	0.0231959	0.0127388	0.0252037	0.000525365	-2.40318	0.0162531	0.0319016	both significant	across
Alcohol Problems	Intervertebral Disc Disorders	0.2786	0.045585	9.86082e-10	4.36794e-09	0.259957	0.046967	3.11421e-08	1.71592e-07	0.00211185	2.40291	0.0162653	0.0319016	both significant	across
Primary Malignancy Breast	Sleep Apnoea	-0.0116987	0.0263291	0.656807	0.724422	0.0231506	0.0317072	0.465307	0.551664	0.000744023	-2.40183	0.0163132	0.0319703	both non significant	across
Peripheral Neuropathies	Tendon Disorders	0.633018	0.0642049	6.24503e-23	7.83782e-22	0.599651	0.0745753	8.91957e-16	1.05048e-14	0.0047449	2.39603	0.0165736	0.032455	both significant	across
Alcohol Problems	Vitamin B12 Deficiency Anaemia	0.152864	0.0955261	0.109548	0.155914	0.124073	0.100931	0.218966	0.298317	0.00958393	2.39566	0.0165904	0.0324624	both non significant	across
Primary Malignancy Breast	Psoriasis	0.0212502	0.0395459	0.591022	0.663965	0.0316878	0.0401787	0.430304	0.518325	0.00157961	-2.39531	0.0166064	0.032468	both non significant	across
Depression	Fibromatoses	0.0100734	0.0253968	0.691632	0.75448	0.0168729	0.025772	0.512663	0.598177	0.000650565	-2.39434	0.0166504	0.0325286	both non significant	across
Alcohol Problems	Diabetes Type 2	0.131485	0.035024	0.000173944	0.000411276	0.0827817	0.0412006	0.0445122	0.0762321	0.00125515	2.394	0.0166656	0.0325327	only unadjusted rg significant	across
Osteoarthritis	Primary Malignancy Breast	-0.0241109	0.0262395	0.358158	0.440458	0.000521774	0.0287032	0.985497	0.989079	0.000703041	-2.38918	0.0168859	0.0329367	both non significant	across
Female Genital Prolapse	Psoriasis	0.032324	0.0414174	0.435128	0.515393	0.0223828	0.0421129	0.595077	0.67373	0.00173579	2.38873	0.0169069	0.0329518	both non significant	across
Peripheral Neuropathies	Scoliosis	0.31154	0.0994283	0.00172848	0.00350921	0.365329	0.109371	0.00083692	0.00221721	0.0106687	-2.38067	0.0172814	0.0336553	both significant	across
Iron Deficiency Anaemia	Raynaud's Syndrome	0.0913632	0.0986536	0.354394	0.436623	0.14057	0.109551	0.199442	0.275493	0.010653	-2.37842	0.0173869	0.0338195	both non significant	across
Fibromatoses	Spondylolisthesis	-0.0569998	0.0770831	0.459628	0.539512	-0.0446247	0.0784685	0.569563	0.652542	0.00603602	-2.37829	0.0173929	0.0338195	both non significant	within
Primary Malignancy Breast	Stroke (all)	0.00370463	0.0374934	0.921291	0.942271	0.019018	0.038808	0.624096	0.697965	0.00143517	-2.3775	0.0174306	0.0338664	both non significant	across
Bursitis	Fibromatoses	0.0556137	0.067355	0.408985	0.490506	0.0701037	0.068866	0.308692	0.394395	0.00462101	-2.37532	0.0175339	0.0340405	both non significant	within
Chronic Kidney Disease	Female Genital Prolapse	0.0330452	0.0301493	0.273056	0.348329	0.0178152	0.0319379	0.576975	0.658605	0.000943833	2.36864	0.0178536	0.0345874	both non significant	within
Erectile Dysfunction	Transient Ischaemic Attack	0.40384	0.0886776	5.26285e-06	1.54955e-05	0.367476	0.0965602	0.000141424	0.000439847	0.00847592	2.3684	0.0178653	0.0345874	both significant	across
Anxiety Disorders	Enthesopathies of the upper body	0.309864	0.0385166	8.62692e-16	6.30526e-15	0.323728	0.0397252	3.66347e-16	4.50679e-15	0.00151367	-2.36822	0.017874	0.0345874	both significant	across
Hearing Loss	Erectile Dysfunction	0.133514	0.0582498	0.0219002	0.0368214	0.115111	0.0619357	0.0630905	0.103759	0.00358433	2.36793	0.0178878	0.0345874	only unadjusted rg significant	across
Peripheral Neuropathies	Primary Malignancy Prostate	-0.0558128	0.0598973	0.351436	0.433408	-0.0252117	0.0645353	0.696044	0.761969	0.00379272	-2.36759	0.0179043	0.0345874	both non significant	across
Hearing Loss	Gastro-Oesophageal Reflux Disease	0.202332	0.0242525	7.25977e-17	5.83836e-16	0.189623	0.0252365	5.74157e-14	6.04568e-13	0.000598123	2.36751	0.0179083	0.0345874	both significant	across
Raynaud's Syndrome	Transient Ischaemic Attack	0.125885	0.100574	0.210694	0.277758	0.150033	0.103534	0.147305	0.212822	0.0103653	-2.36741	0.0179131	0.0345874	both non significant	within
Erectile Dysfunction	Raynaud's Syndrome	0.14652	0.123055	0.233773	0.30415	0.198759	0.132864	0.134665	0.197197	0.016154	-2.36643	0.0179607	0.0346524	both non significant	across
Enthesopathies of the lower body	Irritable Bowel Syndrome	0.788937	0.110485	9.28968e-13	5.49625e-12	0.832251	0.118567	2.23071e-12	1.91149e-11	0.0129648	-2.3645	0.0180545	0.0348063	both significant	across
Fibromyalgia	Primary Malignancy Prostate	-0.0402992	0.0679108	0.552904	0.62681	-0.0190741	0.0720987	0.791352	0.842188	0.00486468	-2.36215	0.0181695	0.0350009	both non significant	across
Glaucoma	Peptic Ulcer Disease	0.0687814	0.0466907	0.140717	0.194267	0.0861289	0.0491683	0.0798226	0.126102	0.00227178	-2.36124	0.0182138	0.035059	both non significant	across
Primary Malignancy Prostate	Schizophrenia and Delusional Disorders	0.00443803	0.0254227	0.861418	0.89267	-0.00414518	0.026029	0.87347	0.905452	0.000655299	2.36031	0.0182599	0.0351205	both non significant	across
Migraine	Spondylosis	0.417074	0.0367955	8.81305e-30	1.59857e-28	0.443	0.0418547	3.52682e-26	8.67737e-25	0.00149247	-2.35895	0.0183269	0.0352222	both significant	across
Primary Malignancy Breast	Spondylosis	0.00422204	0.0410311	0.918043	0.94037	0.028959	0.0454864	0.524352	0.60917	0.00182125	-2.35793	0.0183772	0.0352916	both non significant	across
Raynaud's Syndrome	Stroke (all)	0.104915	0.0912713	0.250356	0.323692	0.138979	0.0975377	0.154194	0.220976	0.0088174	-2.35486	0.0185296	0.0355567	both non significant	within
Enthesopathies of the upper body	Raynaud's Syndrome	0.0965246	0.0751778	0.199159	0.264516	0.123797	0.0781619	0.113226	0.169806	0.00581329	-2.35244	0.0186507	0.0357615	both non significant	across
Enthesopathies of the lower body	Tinnitus	0.249607	0.105447	0.0179268	0.0307865	0.298099	0.103884	0.00411067	0.00928638	0.0107429	-2.35202	0.0186716	0.0357741	both significant	across
Primary Malignancy Breast	Urinary Incontinence	-0.0310027	0.0392765	0.42991	0.509698	-0.0144406	0.0407433	0.723017	0.784927	0.00157644	-2.3473	0.0189098	0.0362026	both non significant	across
Gout	Primary Malignancy Prostate	-0.0533605	0.0357624	0.135677	0.188566	-0.0240047	0.0400639	0.549065	0.631972	0.00136379	-2.34672	0.0189396	0.0362317	both non significant	across
Fibromatoses	Urolithiasis	0.00779869	0.0392526	0.842514	0.877104	0.0163667	0.0397478	0.680513	0.747602	0.00155363	-2.34043	0.0192617	0.0368195	both non significant	across
Ischaemic Stroke and TIA	Raynaud's Syndrome	0.160366	0.105632	0.128975	0.180791	0.192832	0.110923	0.0821368	0.129511	0.0116347	-2.33804	0.0193853	0.0370273	both non significant	within
Fibromyalgia	Tinnitus	0.345225	0.0828562	3.0923e-05	8.22737e-05	0.388281	0.0845301	4.3608e-06	1.8001e-05	0.00683544	-2.33634	0.0194733	0.0371669	both significant	across
Hypothyroidism	Primary Malignancy Breast	-0.0257008	0.025983	0.322594	0.403131	-0.0172061	0.0263768	0.514196	0.599332	0.000678813	-2.33586	0.0194987	0.0371867	both non significant	across
Enthesopathies of the lower body	Spondylolisthesis	0.46597	0.104729	8.61489e-06	2.47401e-05	0.432167	0.110363	9.00775e-05	0.000294143	0.0114693	2.33524	0.0195306	0.037219	both significant	within
Migraine	Sleep Apnoea	0.256463	0.0281999	9.5048e-20	9.56252e-19	0.289814	0.031906	1.05275e-19	1.74406e-18	0.000804278	-2.33116	0.0197448	0.0375983	both significant	within
Fibromatoses	Heart Failure	-0.0446729	0.0435244	0.304709	0.382811	-0.0104841	0.0495005	0.832264	0.875975	0.00206446	-2.32758	0.0199345	0.0379168	both non significant	across
Alcohol Problems	Osteoarthritis	0.169415	0.0359418	2.43389e-06	7.54142e-06	0.133303	0.0398791	0.000829768	0.00220061	0.00132069	2.32727	0.0199508	0.0379168	both significant	across
Female Genital Prolapse	Primary Malignancy Other Skin	-0.00705482	0.0314382	0.822444	0.86308	-0.000834224	0.0314245	0.978821	0.984367	0.00098436	-2.32714	0.0199578	0.0379168	both non significant	across
Alcohol Problems	Transient Ischaemic Attack	0.293377	0.0728529	5.64994e-05	0.00014312	0.278522	0.0752026	0.000212544	0.00064727	0.00546101	2.32109	0.020282	0.0385032	both significant	across
Gout	Raynaud's Syndrome	0.0206941	0.0605971	0.732725	0.788626	0.0715196	0.069276	0.301891	0.3877	0.00399561	-2.31998	0.020342	0.0385877	both non significant	across
Fibromyalgia	Ulcerative Colitis	0.170943	0.0597105	0.00419841	0.00799467	0.189575	0.0627539	0.00252006	0.0059528	0.00371944	-2.31953	0.0203666	0.0385918	both significant	across
Cataract	Glaucoma	0.194665	0.0321297	1.37189e-09	6.00202e-09	0.200759	0.0324222	5.93902e-10	4.05452e-09	0.0010383	-2.31937	0.0203752	0.0385918	both significant	within
Alcohol Problems	Bursitis	0.273651	0.0936498	0.00347722	0.00672443	0.257845	0.0959738	0.00721796	0.0152134	0.00896738	2.3178	0.0204601	0.0387178	both significant	across
Abdominal Aortic Aneurysm	Raynaud's Syndrome	-0.0244027	0.0896152	0.785387	0.832987	0.00305667	0.0918933	0.973465	0.981363	0.00816744	-2.31757	0.0204729	0.0387178	both non significant	within
Alcohol Problems	Enthesopathies of the lower body	0.201919	0.0758224	0.00774351	0.0141594	0.17455	0.0799408	0.0290001	0.0521456	0.00599999	2.31645	0.0205336	0.038803	only unadjusted rg significant	across
Alcohol Problems	Stroke (all)	0.260163	0.0708183	0.000239095	0.000552699	0.24002	0.0738138	0.00114721	0.00294811	0.00519402	2.31577	0.0205707	0.0388436	both significant	across
Ischaemic Stroke and TIA	Primary Malignancy Breast	0.0147427	0.0600353	0.806018	0.851432	0.0289007	0.0627136	0.644916	0.717375	0.00374983	-2.3097	0.020905	0.0394449	both non significant	across
Peripheral Neuropathies	Tinnitus	0.164111	0.0878169	0.0616531	0.0927409	0.224562	0.0953605	0.0185292	0.0350686	0.00805969	-2.30791	0.0210042	0.0396021	only partial rg significant	across
Cholelithiasis	Fibromatoses	-0.0298115	0.0359064	0.406394	0.487633	-0.00470642	0.0397279	0.905698	0.930025	0.00137453	-2.30616	0.0211015	0.0397554	both non significant	across
Atrial Fibrillation	Raynaud's Syndrome	-0.0181971	0.0515678	0.724181	0.78209	0.00627494	0.0525197	0.904897	0.92997	0.0026523	-2.30243	0.0213107	0.040119	both non significant	within
Primary Malignancy Prostate	Urolithiasis	0.0306878	0.0415393	0.46005	0.539512	0.0409303	0.0422684	0.332873	0.41883	0.00174613	-2.2973	0.0216016	0.0406359	both non significant	across
Diabetes Type 2	Glaucoma	0.0239409	0.022263	0.28221	0.358717	0.0572869	0.0280486	0.0411106	0.0711914	0.000535002	-2.28827	0.0221215	0.0415825	both non significant	across
Iron Deficiency Anaemia	Primary Malignancy Breast	-0.00870141	0.0390124	0.823502	0.863097	0.012235	0.0423189	0.772493	0.82549	0.00161451	-2.28673	0.0222117	0.0417204	both non significant	across
Female Genital Prolapse	Nonrheumatic Valve Disease	0.0877587	0.0394684	0.0261809	0.0431429	0.0786291	0.0403353	0.0512492	0.0863419	0.00158437	2.2864	0.0222309	0.0417248	only unadjusted rg significant	across
Primary Malignancy Breast	Rheumatoid Arthritis	-0.0082488	0.0357511	0.817526	0.859371	0.00171693	0.0363834	0.962362	0.972142	0.00129143	-2.28388	0.0223785	0.0419702	both non significant	across
Rheumatoid Arthritis	Ulcerative Colitis	0.176592	0.0400746	1.05016e-05	2.97906e-05	0.186325	0.0400711	3.32156e-06	1.40315e-05	0.00159675	-2.28332	0.0224116	0.0420007	both significant	across
Enthesopathies of the lower body	Glaucoma	0.0483572	0.0511157	0.344131	0.425668	0.0672289	0.0541053	0.214031	0.292718	0.00273593	-2.28275	0.0224449	0.0420014	both non significant	across
Diverticular Disease of Intestine	Retinal Detachments and Breaks	0.0332004	0.0416907	0.425828	0.506196	0.0446514	0.0422376	0.290444	0.375365	0.00174848	-2.28274	0.0224458	0.0420014	both non significant	across
Retinal Detachments and Breaks	Stroke (all)	0.089298	0.0588225	0.128991	0.180791	0.111662	0.0612834	0.0684454	0.111313	0.00355983	-2.28151	0.0225182	0.0421051	both non significant	across
Enthesopathies of the shoulder	Tinnitus	0.223494	0.0786831	0.00450515	0.00855909	0.253301	0.0713738	0.000386789	0.00110384	0.00555716	-2.2798	0.0226196	0.042263	both significant	across
Anxiety Disorders	Carpal Tunnel Syndrome	0.137765	0.030245	5.23957e-06	1.54452e-05	0.157755	0.0330163	1.76958e-06	7.82455e-06	0.000963946	-2.27893	0.0226713	0.0423276	both significant	across
Anxiety Disorders	Thromboembolic	0.159343	0.0387559	3.93182e-05	0.00010231	0.178329	0.0412439	1.53379e-05	5.77496e-05	0.00156681	-2.27832	0.0227075	0.0423484	both significant	across
Allergic and Chronic Rhinitis	Asthma	0.693167	0.0344798	6.86455e-90	7.4167e-88	0.706978	0.0351582	6.2194e-90	1.28793e-87	0.0011941	-2.27817	0.0227165	0.0423484	both significant	within
Retinal Detachments and Breaks	Peptic Ulcer Disease	0.0977694	0.0721005	0.175094	0.236858	0.124725	0.0767794	0.104278	0.158597	0.00547672	-2.27722	0.022773	0.0424195	both non significant	across
Asthma	Tinnitus	0.160044	0.066231	0.0156728	0.0272165	0.189684	0.0604729	0.00170879	0.00417126	0.00393704	-2.27696	0.0227888	0.0424195	both significant	across
Asthma	Retinal Detachments and Breaks	0.016462	0.0379944	0.664815	0.731003	0.0354019	0.0390028	0.364049	0.453011	0.00144779	-2.27651	0.0228156	0.0424376	both non significant	across
Chronic Obstructive Pulmonary Disease	Tinnitus	0.0620443	0.0864501	0.472949	0.552812	0.0954218	0.0793156	0.228951	0.308705	0.00677477	-2.27609	0.0228404	0.042452	both non significant	across
Primary Malignancy Prostate	Peptic Ulcer Disease	-0.0838046	0.0563421	0.136903	0.189845	-0.0636574	0.0597455	0.28666	0.371599	0.00333274	-2.27424	0.0229513	0.0426263	both non significant	across
Retinal Detachments and Breaks	Tendon Disorders	0.0374697	0.0549945	0.495659	0.572889	0.0573794	0.0574473	0.317883	0.404061	0.00312388	-2.27147	0.0231183	0.0429043	both non significant	across
Fibromatoses	Primary Malignancy Other Skin	-0.00497386	0.037032	0.893156	0.920187	-0.0121425	0.0373992	0.745429	0.803292	0.00138003	2.26718	0.0233793	0.0433563	both non significant	across
Atrial Fibrillation	Retinal Detachments and Breaks	0.0322039	0.0413821	0.436446	0.516707	0.0491093	0.0418349	0.240442	0.321236	0.00170348	-2.26571	0.0234688	0.04349	both non significant	across
Alcohol Problems	Hypertension	0.209579	0.0339783	6.91451e-10	3.10715e-09	0.179972	0.0361563	6.4377e-07	2.95706e-06	0.00114531	2.26297	0.0236374	0.0437697	both significant	across
Osteoporosis	Primary Malignancy Breast	0.0483217	0.0300906	0.108302	0.154407	0.0389006	0.0305819	0.203368	0.280139	0.000911667	2.26072	0.0237766	0.0439947	both non significant	across
Primary Malignancy Breast	Schizophrenia and Delusional Disorders	0.102818	0.02203	3.05374e-06	9.27694e-06	0.0973761	0.0224973	1.50233e-05	5.68233e-05	0.000492819	2.25729	0.0239897	0.0443559	both significant	across
Erectile Dysfunction	Spondylolisthesis	0.434098	0.117183	0.00021185	0.00049339	0.396592	0.125549	0.00158383	0.00392404	0.014608	2.24826	0.0245595	0.0453756	both significant	across
Glaucoma	Intervertebral Disc Disorders	0.0409239	0.030394	0.178159	0.23983	0.0535864	0.031258	0.0864692	0.135398	0.000934539	-2.24606	0.0247002	0.0456018	both non significant	across
Peripheral Arterial Disease	Primary Malignancy Breast	0.00568786	0.047565	0.904815	0.930656	0.0336809	0.0534116	0.528307	0.613192	0.00247976	-2.24331	0.0248771	0.0458943	both non significant	across
Carpal Tunnel Syndrome	Tinnitus	0.110152	0.0408307	0.00698047	0.0128492	0.151986	0.0439857	0.000549568	0.00151911	0.00162651	-2.23974	0.0251081	0.0462627	both significant	across
Hypertension	Transient Ischaemic Attack	0.510569	0.0456976	5.54242e-29	9.49856e-28	0.48359	0.0438857	3.08363e-28	8.51425e-27	0.00193456	2.23964	0.025114	0.0462627	both significant	within
Alcohol Problems	Urinary Incontinence	0.247354	0.0597924	3.52049e-05	9.21857e-05	0.224246	0.063382	0.000403171	0.0011424	0.00374284	2.23688	0.0252944	0.0465604	both significant	across
Tendon Disorders	Tinnitus	0.196329	0.0783012	0.0121639	0.0214834	0.227712	0.0712952	0.00140352	0.00351942	0.00550816	-2.23167	0.0256367	0.047128	both significant	across
Alcohol Problems	Fibromatoses	0.171721	0.0485293	0.000402407	0.000900883	0.181028	0.0491234	0.000228547	0.000692608	0.0023754	-2.23161	0.0256407	0.047128	both significant	across
Retinal Detachments and Breaks	Transient Ischaemic Attack	0.169237	0.0714404	0.0178401	0.0306801	0.186204	0.0735279	0.0113278	0.0227196	0.00522613	-2.23116	0.0256707	0.0471483	both significant	across
Hearing Loss	Gastritis and Duodeniti	0.212957	0.0352202	1.48074e-09	6.45553e-09	0.200915	0.0370996	6.10963e-08	3.2303e-07	0.00129382	2.22826	0.0258632	0.0474667	both significant	across
Anxiety Disorders	Transient Ischaemic Attack	0.31227	0.0502167	5.0209e-10	2.31055e-09	0.323492	0.0514153	3.13897e-10	2.23505e-09	0.00256994	-2.2277	0.0259008	0.0475008	both significant	across
Anxiety Disorders	Diverticular Disease of Intestine	0.292586	0.0256218	3.3438e-30	6.10981e-29	0.300654	0.0256654	1.07601e-31	3.38467e-30	0.000651019	-2.22454	0.0261123	0.047843	both significant	across
Bursitis	Enthesopathies of the upper body	0.767976	0.0703121	9.00929e-28	1.4729e-26	0.758009	0.0733316	4.80658e-25	1.10596e-23	0.00515062	2.22406	0.0261441	0.047843	both significant	within
Insomnia	Osteoporosis	0.134879	0.0678133	0.0467034	0.0729007	0.155764	0.0697275	0.0254904	0.0464396	0.0046862	-2.22405	0.0261452	0.047843	only partial rg significant	across
Alcohol Problems	Spondylolisthesis	0.244559	0.100729	0.0151865	0.0263905	0.227582	0.103219	0.0274659	0.0497107	0.010371	2.22166	0.0263063	0.0481024	both significant	across
Retinal Detachments and Breaks	Thromboembolic	0.0537585	0.0570308	0.345874	0.42761	0.0812036	0.0605706	0.180036	0.252075	0.0033842	-2.21944	0.026457	0.0483423	both non significant	across
Atrial Fibrillation	Female Genital Prolapse	0.0946293	0.0252253	0.000175879	0.000415061	0.0838346	0.0263972	0.00149376	0.00372316	0.000654672	2.21339	0.0268707	0.0490622	both significant	across
Enthesopathies of the shoulder	Primary Malignancy Breast	-0.0620415	0.0305337	0.0421633	0.0666513	-0.0501503	0.0311464	0.107365	0.162614	0.000936757	-2.21243	0.026937	0.0491472	both non significant	across
Hypothyroidism	Primary Malignancy Prostate	-0.0751646	0.0335536	0.0250823	0.041553	-0.064066	0.0350163	0.0673093	0.109753	0.00116333	-2.20529	0.0274339	0.050017	no difference	across
Spondylosis	Ulcerative Colitis	0.0561457	0.046362	0.225884	0.295278	0.077558	0.04975	0.119007	0.177191	0.00226504	-2.20357	0.0275546	0.0502003	no difference	across
Vitamin B12 Deficiency Anaemia	Ulcerative Colitis	0.0951035	0.0633486	0.133285	0.18618	0.112437	0.066556	0.09115	0.1421	0.0041904	-2.20232	0.0276426	0.0503238	no difference	across
Hearing Loss	Primary Malignancy Breast	-0.0290996	0.0253911	0.251772	0.325183	-0.0250283	0.0258444	0.332833	0.41883	0.000654611	-2.20199	0.0276662	0.0503298	no difference	across
Female Genital Prolapse	Hypothyroidism	0.113119	0.0257173	1.08973e-05	3.07474e-05	0.105462	0.0262552	5.89946e-05	0.000197843	0.000669306	2.20102	0.0277349	0.0504179	no difference	across
Hypertension	Ulcerative Colitis	0.0344899	0.0232796	0.13846	0.191685	0.0535849	0.02432	0.0275715	0.0498292	0.000528846	-2.19456	0.028195	0.0512168	no difference	across
Female Genital Prolapse	Rheumatoid Arthritis	0.14414	0.0348792	3.58782e-05	9.37511e-05	0.136135	0.0353758	0.00011897	0.000379511	0.00122734	2.19329	0.0282866	0.0513456	no difference	across
Cholelithiasis	Primary Malignancy Prostate	-0.0668727	0.0355666	0.0600798	0.090814	-0.0403403	0.0388526	0.299135	0.384558	0.00131391	-2.19072	0.0284721	0.0516447	no difference	across
Intervertebral Disc Disorders	Ulcerative Colitis	0.0838475	0.0330375	0.0111505	0.0198488	0.0961466	0.0335503	0.00416024	0.0093412	0.00109278	-2.19004	0.0285215	0.0516964	no difference	across
Carpal Tunnel Syndrome	Primary Malignancy Breast	-0.0569612	0.027636	0.0392911	0.0626289	-0.0398215	0.0284457	0.16154	0.229912	0.000755807	-2.18932	0.0285733	0.0517526	no difference	across
Fibromatoses	Hypothyroidism	-0.0386859	0.0343476	0.260036	0.33412	-0.0287475	0.0359815	0.424318	0.513314	0.00122689	-2.18764	0.0286955	0.0519361	no difference	across
Primary Malignancy Prostate	Primary Malignancy Other Skin	0.155296	0.0368512	2.50738e-05	6.78432e-05	0.148332	0.0373348	7.09669e-05	0.000234512	0.00137088	2.18651	0.0287781	0.0520302	no difference	within
Hyperplasia of Prostate	Sleep Apnoea	0.166	0.0422894	8.66115e-05	0.000214372	0.202087	0.0431377	2.80363e-06	1.19503e-05	0.00168837	-2.18609	0.0288088	0.0520302	no difference	across
Depression	Female Genital Prolapse	0.189952	0.0250318	3.23805e-14	2.16888e-13	0.185321	0.0254613	3.37508e-13	3.189e-12	0.000635191	2.18607	0.0288103	0.0520302	no difference	across
Chronic Obstructive Pulmonary Disease	Female Genital Prolapse	0.0897703	0.027213	0.000970967	0.00205524	0.0752979	0.0286011	0.00847117	0.0175278	0.000757235	2.17931	0.0293087	0.0528655	no difference	across
Primary Malignancy Breast	Primary Malignancy Other Skin	0.153632	0.0301855	3.58856e-07	1.22326e-06	0.148736	0.0303931	9.8941e-07	4.47033e-06	0.00091493	2.17922	0.0293154	0.0528655	no difference	within
Hearing Loss	Primary Malignancy Prostate	0.0129248	0.0323965	0.689925	0.752949	0.0188102	0.0324835	0.562543	0.645544	0.0010487	-2.17699	0.029481	0.0531042	no difference	across
Bursitis	Primary Malignancy Prostate	-0.0790112	0.0597828	0.186289	0.250231	-0.0653019	0.0617755	0.290474	0.375365	0.00367527	-2.17687	0.0294905	0.0531042	no difference	across
Hypothyroidism	Tinnitus	0.233639	0.057303	4.55689e-05	0.000117957	0.25171	0.0627301	6.00552e-05	0.000201128	0.00357475	-2.17235	0.0298292	0.0536753	no difference	across
Alcohol Problems	Female Genital Prolapse	0.139691	0.0487806	0.00418769	0.00798038	0.134037	0.0492374	0.00648368	0.0138677	0.00239853	2.16798	0.0301599	0.054231	no difference	across
Glaucoma	Thromboembolic	0.0286058	0.0319406	0.370469	0.452534	0.045658	0.033156	0.168492	0.238441	0.00102879	-2.16654	0.0302699	0.0543896	no difference	across
Cataract	Raynaud's Syndrome	0.0534726	0.0504995	0.289657	0.366683	0.0659053	0.0514511	0.200219	0.276297	0.00258224	-2.16607	0.0303059	0.0544148	no difference	across
Gastritis and Duodeniti	Ulcerative Colitis	0.0745583	0.0387773	0.0545137	0.0837765	0.0881716	0.0409216	0.0311893	0.0554799	0.00156936	-2.16537	0.0303591	0.054471	no difference	within
Peripheral Arterial Disease	Peptic Ulcer Disease	0.686534	0.102368	1.99332e-11	1.03845e-10	0.647859	0.116302	2.54012e-08	1.41529e-07	0.011843	2.16433	0.0304387	0.0545745	no difference	across
Enthesopathies of the upper body	Tendon Disorders	0.916659	0.0188362	0	0	0.9126	0.0199701	0	0	0.000375043	2.16335	0.0305144	0.0546517	no difference	within
Osteoarthritis	Ulcerative Colitis	0.0251956	0.0279214	0.366858	0.448642	0.0464038	0.0301582	0.123883	0.183499	0.000796502	-2.1632	0.0305258	0.0546517	no difference	across
Alcohol Problems	Primary Malignancy Breast	0.0814446	0.0411451	0.0477655	0.0744183	0.0886699	0.0418088	0.0339348	0.0596453	0.00171485	-2.15978	0.0307899	0.0550849	no difference	across
Diabetes Type 2	Primary Malignancy Breast	-0.0316162	0.0210776	0.133616	0.186537	-0.00135644	0.0270288	0.959975	0.97052	0.000489123	-2.15825	0.0309087	0.0552576	no difference	across
Insomnia	Schizophrenia and Delusional Disorders	0.201338	0.0512238	8.47469e-05	0.000210386	0.214433	0.0517529	3.4219e-05	0.000120787	0.00263271	-2.15759	0.0309595	0.0553087	no difference	across
Anxiety Disorders	Vitamin B12 Deficiency Anaemia	0.224385	0.0649718	0.000553213	0.00121982	0.245348	0.0690038	0.000377162	0.00108227	0.0044442	-2.1569	0.0310135	0.0553137	no difference	across
Retinal Detachments and Breaks	Nonrheumatic Valve Disease	0.0281828	0.0570008	0.621004	0.691391	0.0415598	0.0584027	0.476708	0.5633	0.00331075	-2.15671	0.0310284	0.0553137	no difference	across
Primary Malignancy Prostate	Psoriasis	-0.119703	0.0438509	0.00633795	0.0117012	-0.108028	0.044839	0.0159856	0.0308417	0.00195207	-2.1567	0.0310291	0.0553137	no difference	across
Cataract	Primary Malignancy Breast	-0.0208509	0.0279296	0.455335	0.535587	-0.0149686	0.028262	0.596363	0.674539	0.000785679	-2.15601	0.031083	0.0553701	no difference	across
Intervertebral Disc Disorders	Tinnitus	0.163373	0.0580105	0.00485848	0.00916033	0.192193	0.0556461	0.000552652	0.00152593	0.00314129	-2.15336	0.0312908	0.0557003	no difference	across
Bursitis	Primary Malignancy Breast	-0.056982	0.0513882	0.267493	0.342962	-0.0469895	0.0520004	0.366187	0.454987	0.00266161	-2.15176	0.0314164	0.0558838	no difference	across
Hearing Loss	Fibromatoses	0.0992967	0.0316738	0.00171864	0.00349209	0.104774	0.0322449	0.00115683	0.0029667	0.00101823	-2.14779	0.0317308	0.0564028	no difference	across
Primary Malignancy Breast	Transient Ischaemic Attack	0.0028542	0.0422495	0.946139	0.960832	0.0136959	0.0438259	0.754656	0.811124	0.00184003	-2.13942	0.032402	0.0575546	no difference	across
Hearing Loss	Female Genital Prolapse	0.100974	0.0299123	0.000736372	0.00158706	0.0970467	0.0302182	0.00132028	0.00333085	0.000902254	2.1375	0.0325576	0.0577898	no difference	across
Cholelithiasis	Tinnitus	0.110394	0.0569688	0.0526484	0.0814641	0.157362	0.0719914	0.0288268	0.0519091	0.00397256	-2.13694	0.0326031	0.0578043	no difference	across
Enthesopathies of the upper body	Retinal Detachments and Breaks	-2.78258e-05	0.0554852	0.9996	0.9996	0.0155313	0.0573991	0.786711	0.837966	0.00316012	-2.13682	0.0326124	0.0578043	no difference	across
Female Genital Prolapse	Spondylolisthesis	0.104445	0.0605789	0.0846886	0.123359	0.0947483	0.0612583	0.121935	0.180901	0.00370086	2.13328	0.032902	0.0582763	no difference	across
Raynaud's Syndrome	Schizophrenia and Delusional Disorders	0.0658345	0.0486678	0.176141	0.237709	0.054451	0.0490487	0.266938	0.350418	0.00237292	2.13241	0.0329735	0.0583612	no difference	across
Psoriasis	Raynaud's Syndrome	-0.00739731	0.074152	0.920536	0.942271	0.0121297	0.0750064	0.87153	0.903903	0.00552016	-2.12858	0.0332893	0.0588782	no difference	across
Coronary Heart Disease	Primary Malignancy Breast	-0.0666766	0.0216413	0.00206315	0.0041413	-0.0528335	0.0231064	0.0222233	0.0408167	0.000479959	-2.12762	0.033369	0.0589772	no difference	across
Glaucoma	Spondylosis	0.00816415	0.0382694	0.831067	0.869558	0.0282261	0.0404502	0.485304	0.571284	0.00150586	-2.12605	0.0334992	0.0591652	no difference	across
Primary Malignancy Breast	Spondylolisthesis	0.0315082	0.0539536	0.559229	0.633401	0.0437451	0.0549704	0.426152	0.514571	0.0029498	-2.12574	0.0335249	0.0591686	no difference	across
Chronic Kidney Disease	Raynaud's Syndrome	-0.000238578	0.0641348	0.997032	0.998578	0.0308009	0.066776	0.644614	0.717361	0.00417948	-2.12512	0.0335767	0.059218	no difference	across
Intervertebral Disc Disorders	Scoliosis	0.35317	0.050782	3.53523e-12	1.98757e-11	0.375954	0.0512512	2.20877e-13	2.14406e-12	0.0025452	-2.12375	0.0336914	0.0593768	no difference	within
Bursitis	Fibromyalgia	0.562411	0.127325	1.00026e-05	2.844e-05	0.539277	0.134747	6.2774e-05	0.000209668	0.0171249	2.12347	0.0337145	0.0593768	no difference	within
Enthesopathies of the upper body	Tinnitus	0.207958	0.0759615	0.00618736	0.0114658	0.233874	0.0710966	0.00100357	0.00260321	0.00533782	-2.12141	0.0338869	0.0595987	no difference	across
Iron Deficiency Anaemia	Scoliosis	0.251789	0.0794937	0.00153803	0.00315087	0.286866	0.0853686	0.000778502	0.00207573	0.00666682	-2.1214	0.0338885	0.0595987	no difference	across
Abdominal Aortic Aneurysm	Female Genital Prolapse	0.0844904	0.0443093	0.0565424	0.0865196	0.0722329	0.0460324	0.116607	0.174035	0.00202444	2.12016	0.0339922	0.0597388	no difference	across
Osteoporosis	Polymyalgia Rheumatica	0.163751	0.0693797	0.0182641	0.0312793	0.182202	0.0720676	0.0114645	0.0229568	0.00496576	-2.11978	0.034025	0.0597542	no difference	within
Glaucoma	Stroke (all)	0.034079	0.0455407	0.454268	0.535003	0.0473671	0.046972	0.313258	0.399408	0.00212051	-2.11924	0.0340705	0.0597919	no difference	across
Anxiety Disorders	Rheumatoid Arthritis	0.270241	0.0365276	1.37985e-13	8.86028e-13	0.279756	0.0372509	5.91046e-14	6.19726e-13	0.00135086	-2.11827	0.0341521	0.0598926	no difference	across
Hypothyroidism	Insomnia	0.0945876	0.0538996	0.0792791	0.116161	0.0807421	0.0549351	0.141624	0.20569	0.00294015	2.11774	0.0341971	0.0599293	no difference	across
Alcohol Problems	Primary Malignancy Prostate	-0.0199604	0.052816	0.705488	0.766231	-0.0110922	0.0535535	0.835913	0.877227	0.00281996	-2.11573	0.034368	0.0601864	no difference	across
Peripheral Arterial Disease	Tinnitus	-0.00840064	0.116958	0.94274	0.958948	0.0346433	0.114498	0.762219	0.817486	0.013187	-2.11315	0.0345876	0.0605282	no difference	across
Female Genital Prolapse	Urolithiasis	0.142427	0.0392672	0.000286581	0.000654553	0.136348	0.0394464	0.00054717	0.00151445	0.00154482	2.11209	0.034679	0.0606455	no difference	within
Carpal Tunnel Syndrome	Female Genital Prolapse	0.0850458	0.0300846	0.00470033	0.00890946	0.0689386	0.0318868	0.0306198	0.054584	0.000931825	2.11124	0.0347513	0.0607292	no difference	across
Asthma	Glaucoma	0.0187008	0.0292438	0.522512	0.59836	0.0309953	0.0300644	0.302558	0.388155	0.000862531	-2.10833	0.0350026	0.0611254	no difference	across
Hearing Loss	Peripheral Neuropathies	0.121237	0.0543538	0.0257135	0.0425136	0.0994066	0.0600973	0.0981083	0.150932	0.00322932	2.10654	0.0351574	0.0613527	no difference	across
Hearing Loss	Spondylosis	0.159137	0.0381344	3.00546e-05	8.0221e-05	0.141709	0.0411215	0.000568725	0.0015651	0.00153836	2.10594	0.0352097	0.0614007	no difference	across
Abdominal Aortic Aneurysm	Primary Malignancy Breast	-0.0359562	0.0454363	0.428738	0.508872	-0.0226609	0.0467327	0.627744	0.701098	0.00210423	-2.10368	0.0354064	0.0617005	no difference	across
Depression	Enthesopathies of the lower body	0.332066	0.0485092	7.62533e-12	4.11934e-11	0.318478	0.051075	4.5035e-10	3.15245e-09	0.00245997	2.10006	0.0357232	0.0622089	no difference	across
Enthesopathies of the upper body	Spondylosis	0.652087	0.0442923	4.63284e-49	1.69303e-47	0.632092	0.0488369	2.57701e-38	1.0854e-36	0.00212807	2.09925	0.0357949	0.0622902	no difference	within
Chronic Kidney Disease	Insomnia	0.0390509	0.0687934	0.570269	0.64356	0.0130178	0.0716239	0.855777	0.892033	0.00485424	2.09753	0.0359471	0.0625112	no difference	across
Alcohol Problems	Ischaemic Stroke and TIA	0.357051	0.0915498	9.61624e-05	0.000236364	0.341723	0.0939848	0.000276974	0.000819527	0.00858048	2.09472	0.0361955	0.0628991	no difference	across
Depression	Peptic Ulcer Disease	0.38229	0.0406361	5.07449e-21	5.6045e-20	0.371147	0.0421258	1.24633e-18	1.87705e-17	0.00169872	2.08962	0.0366517	0.0636474	no difference	across
Thromboembolic	Tinnitus	0.07257	0.0759399	0.339262	0.420692	0.108241	0.0735181	0.140937	0.204932	0.0054397	-2.08613	0.0369669	0.0641124	no difference	across
Gout	Retinal Detachments and Breaks	-0.0131044	0.0457798	0.774688	0.824101	0.0167944	0.0493449	0.733595	0.793982	0.00216264	-2.08608	0.0369711	0.0641124	no difference	across
Depression	Osteoarthritis	0.26448	0.022539	8.49704e-32	1.70283e-30	0.246704	0.0244482	6.06337e-24	1.28782e-22	0.000516498	2.08451	0.0371136	0.0642175	no difference	across
Female Genital Prolapse	Gout	0.0721824	0.0249304	0.00378729	0.00727874	0.0530232	0.0273851	0.0528426	0.0886059	0.000643493	2.08443	0.037121	0.0642175	no difference	across
Glaucoma	Urinary Incontinence	0.0316817	0.0376791	0.400443	0.481656	0.0477468	0.0398547	0.230909	0.311007	0.00147435	-2.08437	0.0371269	0.0642175	no difference	across
Bursitis	Raynaud's Syndrome	0.0563877	0.116129	0.627278	0.696197	0.0797281	0.120594	0.50853	0.593843	0.0139517	-2.08416	0.0371456	0.0642175	no difference	across
Hypertension	Retinal Detachments and Breaks	-0.0279486	0.0342055	0.413884	0.494234	-0.000510646	0.036357	0.988794	0.991987	0.00115923	-2.08375	0.0371828	0.0642175	no difference	across
Alcohol Problems	Gastro-Oesophageal Reflux Disease	0.327297	0.0396868	1.62397e-16	1.27305e-15	0.309344	0.0414626	8.59928e-14	8.8669e-13	0.00160998	2.08371	0.0371867	0.0642175	no difference	across
Abdominal Aortic Aneurysm	Retinal Detachments and Breaks	0.0726381	0.0682444	0.287156	0.364259	0.0933422	0.0720543	0.195168	0.271097	0.00487518	-2.08335	0.0372196	0.0642296	no difference	across
Retinal Detachments and Breaks	Sleep Apnoea	-0.020915	0.0472006	0.657688	0.724769	0.0213554	0.0536585	0.690639	0.756771	0.00234747	-2.08201	0.0373415	0.0643617	no difference	across
Cataract	Heart Failure	0.212309	0.0329071	1.10559e-10	5.42964e-10	0.185053	0.0385236	1.55819e-06	6.90216e-06	0.00119778	2.08194	0.0373479	0.0643617	no difference	across
Anxiety Disorders	Cholelithiasis	0.144963	0.0282243	2.8049e-07	9.60079e-07	0.168617	0.0334948	4.80018e-07	2.27208e-06	0.000894588	-2.07996	0.037529	0.064629	no difference	across
Primary Malignancy Breast	Primary Malignancy Prostate	0.121071	0.0338423	0.000346887	0.000780104	0.117223	0.0342261	0.000614874	0.00167724	0.00115664	2.07223	0.0382445	0.0658154	no difference	within
Enthesopathies of the shoulder	Glaucoma	0.0195312	0.0294019	0.50651	0.584073	0.031101	0.0309504	0.314961	0.401373	0.000895567	-2.06926	0.0385215	0.0662463	no difference	across
Depression	Raynaud's Syndrome	0.116777	0.0498824	0.0192294	0.032752	0.129166	0.050858	0.0110933	0.0223575	0.00251942	-2.06647	0.0387837	0.0666511	no difference	across
Enthesopathies of the lower body	Scoliosis	0.251434	0.0888959	0.00467794	0.00887381	0.282847	0.0935747	0.00250543	0.00592388	0.00821375	-2.06583	0.0388444	0.0667093	no difference	within
Asthma	Ulcerative Colitis	0.0671529	0.0378944	0.076377	0.112639	0.079306	0.0394625	0.0444675	0.0762144	0.00147931	-2.06461	0.0389601	0.0668617	no difference	across
Female Genital Prolapse	Primary Malignancy Prostate	0.030296	0.0348181	0.384233	0.465993	0.0350441	0.0349354	0.315807	0.402144	0.00121375	-2.06401	0.0390171	0.0669134	no difference	across
Polymyalgia Rheumatica	Schizophrenia and Delusional Disorders	0.0520696	0.0446505	0.24355	0.315713	0.0617493	0.0452717	0.172576	0.243114	0.00201056	-2.06051	0.0393497	0.0674372	no difference	across
Hypothyroidism	Raynaud's Syndrome	0.0831949	0.0565947	0.141558	0.19511	0.102031	0.059344	0.0855583	0.134225	0.00332051	-2.05943	0.0394529	0.0675675	no difference	across
Gastro-Oesophageal Reflux Disease	Retinal Detachments and Breaks	-0.0287012	0.04032	0.476566	0.555993	-0.00928776	0.0422186	0.825877	0.871837	0.00165952	-2.05691	0.0396944	0.0679343	no difference	across
Enthesopathies of the lower body	Primary Malignancy Breast	-0.0496769	0.0550402	0.366762	0.448642	-0.032784	0.0578362	0.570821	0.653381	0.00315328	-2.05027	0.0403377	0.0689877	no difference	across
Sleep Apnoea	Ulcerative Colitis	0.0206773	0.0277018	0.455411	0.535587	0.0497643	0.0340119	0.143428	0.207911	0.000861385	-2.04945	0.0404186	0.0690454	no difference	across
Vitamin B12 Deficiency Anaemia	Primary Malignancy Breast	-0.0506408	0.0576113	0.379396	0.460949	-0.034965	0.0604019	0.562675	0.645544	0.00345447	-2.04936	0.040427	0.0690454	no difference	across
Cholelithiasis	Raynaud's Syndrome	-0.0404821	0.0574187	0.48079	0.55987	0.00146647	0.0645351	0.981871	0.986732	0.00352092	-2.04723	0.0406351	0.0693531	no difference	across
Enthesopathies of the shoulder	Retinal Detachments and Breaks	-0.0411814	0.0428861	0.336929	0.418635	-0.025226	0.0441779	0.567994	0.651044	0.00186493	-2.04222	0.0411295	0.0701488	no difference	across
Bursitis	Peripheral Arterial Disease	0.36078	0.102828	0.000450484	0.0010004	0.312618	0.119264	0.00876141	0.0180831	0.0121201	2.0403	0.0413204	0.070426	no difference	across
Osteoporosis	Retinal Detachments and Breaks	0.00170557	0.0544626	0.975017	0.982131	-0.0111286	0.0556133	0.841397	0.880892	0.00300948	2.02759	0.0426023	0.0725612	no difference	across
Enthesopathies of the upper body	Primary Malignancy Breast	-0.113895	0.0378549	0.00262337	0.00519862	-0.104367	0.0383913	0.00655766	0.0140017	0.00144238	-2.02625	0.0427396	0.0727452	no difference	across
Depression	Peripheral Arterial Disease	0.244766	0.0565353	1.49491e-05	4.14605e-05	0.224685	0.0617964	0.000277023	0.000819527	0.00345837	2.02545	0.0428208	0.0728335	no difference	across
Sleep Apnoea	Transient Ischaemic Attack	0.369872	0.0518514	9.79844e-13	5.76993e-12	0.325061	0.0558394	5.83762e-09	3.50398e-08	0.00265821	2.02398	0.0429725	0.0730415	no difference	across
Coronary Heart Disease	Retinal Detachments and Breaks	-0.0463192	0.0384616	0.228474	0.298192	-0.0273861	0.0395704	0.488883	0.57468	0.00147878	-2.0235	0.0430218	0.0730753	no difference	across
Retinal Detachments and Breaks	Schizophrenia and Delusional Disorders	-0.0354353	0.0369172	0.337126	0.41867	-0.0435254	0.0373785	0.244241	0.326136	0.00137202	2.0232	0.0430529	0.0730781	no difference	across
Insomnia	Primary Malignancy Other Skin	-0.00484375	0.0639339	0.939609	0.95733	0.00560746	0.0642649	0.930469	0.948617	0.0040954	-2.02183	0.0431942	0.073268	no difference	across
Glaucoma	Sleep Apnoea	0.00270865	0.0274572	0.921416	0.942271	0.0327518	0.0334505	0.327525	0.413567	0.00082594	-2.02113	0.0432668	0.073341	no difference	across
Diverticular Disease of Intestine	Glaucoma	0.00817182	0.0234448	0.727423	0.785251	0.0152438	0.0241092	0.527204	0.612197	0.000559328	-2.01996	0.0433881	0.0734965	no difference	across
Primary Malignancy Other Skin	Raynaud's Syndrome	0.0441458	0.0611409	0.470274	0.550462	0.0329117	0.0616471	0.593429	0.672445	0.00375368	2.0107	0.0443567	0.0750861	no difference	across
Raynaud's Syndrome	Urolithiasis	-0.0455402	0.0715051	0.524202	0.599743	-0.0321904	0.0730936	0.659648	0.730492	0.00520575	-2.00899	0.0445385	0.0753425	no difference	across
Cholelithiasis	Glaucoma	0.029461	0.0282482	0.296978	0.374424	0.0503704	0.0324213	0.120276	0.178759	0.000870359	-2.00844	0.044597	0.0753902	no difference	across
Primary Malignancy Breast	Tendon Disorders	-0.0899979	0.0346447	0.009384	0.0169225	-0.0783657	0.0355212	0.0273725	0.0495777	0.00121415	-2.00346	0.0451275	0.0762352	no difference	across
Ulcerative Colitis	Peptic Ulcer Disease	0.0844403	0.0522116	0.10582	0.151476	0.100382	0.0559848	0.0729684	0.116534	0.00289837	-1.99886	0.0456235	0.0770207	no difference	within
Erectile Dysfunction	Tinnitus	0.109775	0.0843879	0.193315	0.257522	0.15173	0.09171	0.0980343	0.150932	0.00754429	-1.99234	0.0463341	0.0781672	no difference	across
Raynaud's Syndrome	Spondylolisthesis	0.174472	0.120239	0.14677	0.201728	0.201717	0.123778	0.103173	0.157099	0.014795	-1.98391	0.0472656	0.0796558	no difference	across
Peripheral Neuropathies	Raynaud's Syndrome	-0.011642	0.110863	0.916366	0.939039	0.0388024	0.12339	0.753163	0.80987	0.0134345	-1.98378	0.0472806	0.0796558	no difference	across
Psoriasis	Tinnitus	0.128625	0.0714561	0.0718518	0.106662	0.147396	0.0750244	0.0494566	0.0836052	0.00532246	-1.98174	0.0475079	0.0799845	no difference	across
Primary Malignancy Other Skin	Retinal Detachments and Breaks	-0.0202826	0.0515389	0.693922	0.756314	-0.0279578	0.0521385	0.591805	0.671523	0.00267983	1.98096	0.0475956	0.0800246	no difference	across
Glaucoma	Peripheral Neuropathies	0.0452977	0.0551919	0.4118	0.49293	0.0710692	0.0627582	0.257454	0.340124	0.00340774	-1.98096	0.0475961	0.0800246	no difference	across
Osteoarthritis	Retinal Detachments and Breaks	-0.0265938	0.0380966	0.485138	0.563877	0.00456057	0.04378	0.917034	0.938949	0.0015601	-1.97901	0.0478152	0.0803387	no difference	across
Female Genital Prolapse	Primary Malignancy Breast	-0.0812008	0.0279553	0.00367641	0.00708756	-0.0781452	0.02828	0.00572264	0.012409	0.000789435	-1.97711	0.0480297	0.0806097	no difference	across
Ischaemic Stroke and TIA	Retinal Detachments and Breaks	-0.018704	0.0780833	0.810688	0.853627	-0.0021686	0.080813	0.978591	0.984367	0.00627889	-1.97691	0.0480523	0.0806097	no difference	across
Glaucoma	Ischaemic Stroke and TIA	0.0494181	0.0560041	0.37756	0.45972	0.0617808	0.0580548	0.287246	0.372162	0.00323385	-1.97671	0.0480739	0.0806097	no difference	across
Abdominal Aortic Aneurysm	Anxiety Disorders	0.194291	0.0443875	1.20243e-05	3.37252e-05	0.208034	0.045861	5.72817e-06	2.30705e-05	0.00201252	-1.97454	0.0483202	0.080964	no difference	across
Coronary Heart Disease	Tinnitus	0.0367615	0.0357125	0.303304	0.381433	0.0656697	0.0349643	0.0603548	0.0997218	0.00114174	-1.97428	0.0483503	0.080964	no difference	across
Carpal Tunnel Syndrome	Ulcerative Colitis	0.0213946	0.0281268	0.446867	0.527286	0.0370187	0.0301543	0.219581	0.298664	0.000818874	-1.97397	0.0483854	0.0809682	no difference	across
Vitamin B12 Deficiency Anaemia	Retinal Detachments and Breaks	0.0272311	0.0913278	0.765574	0.816503	0.0516721	0.0961125	0.590838	0.671039	0.00871242	-1.97253	0.0485487	0.0811868	no difference	across
Glaucoma	Osteoporosis	-0.0293648	0.0338201	0.385249	0.46677	-0.03805	0.0339248	0.262033	0.345256	0.00113764	1.97132	0.048687	0.0813633	no difference	across
Depression	Retinal Detachments and Breaks	-0.0658151	0.0405749	0.104789	0.150087	-0.0592254	0.0410399	0.148987	0.214503	0.0016597	-1.96997	0.0488421	0.0815676	no difference	across
Hearing Loss	Raynaud's Syndrome	0.0161243	0.0541966	0.766073	0.816685	0.0244771	0.0551631	0.657243	0.728478	0.0029811	-1.96719	0.0491617	0.0820463	no difference	across
Fibromyalgia	Scoliosis	0.316665	0.096959	0.0010909	0.00229348	0.343707	0.099815	0.00057437	0.00157714	0.00958751	-1.96678	0.0492086	0.0820693	no difference	within
Atrial Fibrillation	Insomnia	0.10455	0.0479759	0.0293147	0.047706	0.0853462	0.0486635	0.079464	0.125616	0.00228713	1.96459	0.0494616	0.082436	no difference	across
Fibromatoses	Primary Malignancy Breast	0.017056	0.0321587	0.595857	0.668792	0.0133413	0.0321009	0.677699	0.745169	0.00103054	1.96239	0.0497169	0.0828059	no difference	across
Glaucoma	Spondylolisthesis	0.0636982	0.0610386	0.296683	0.374242	0.0742329	0.0619933	0.231137	0.311146	0.00377	-1.96052	0.0499345	0.0831126	no difference	across
Diverticular Disease of Intestine	Ulcerative Colitis	0.0658622	0.022179	0.00298217	0.00585825	0.0726004	0.022462	0.00122867	0.00311875	0.000492312	-1.95915	0.0500957	0.0833252	no difference	within
Coronary Heart Disease	Ulcerative Colitis	0.0183947	0.0237603	0.438825	0.518782	0.0305469	0.0241912	0.206686	0.284079	0.000555597	-1.95668	0.0503856	0.0837513	no difference	across
Chronic Kidney Disease	Tinnitus	0.0649295	0.0600729	0.279766	0.356108	0.0932784	0.0681738	0.171236	0.241636	0.00402247	-1.94942	0.0512456	0.0851239	no difference	across
Depression	Ulcerative Colitis	0.105567	0.0253594	3.1434e-05	8.34545e-05	0.109985	0.0257775	1.98395e-05	7.30389e-05	0.000651208	-1.94397	0.051899	0.0861516	no difference	across
Irritable Bowel Syndrome	Osteoarthritis	0.424741	0.0618109	6.34756e-12	3.47438e-11	0.465426	0.0662054	2.06494e-12	1.78172e-11	0.00388238	-1.94179	0.0521624	0.0865312	no difference	across
Depression	Glaucoma	0.017007	0.0262128	0.516464	0.592527	0.0216091	0.0263856	0.412802	0.503096	0.000688828	-1.93596	0.0528728	0.0876511	no difference	across
Polymyalgia Rheumatica	Primary Malignancy Other Skin	-0.103609	0.0581086	0.0745834	0.110256	-0.0956975	0.0591319	0.105582	0.160178	0.00342823	-1.93373	0.0531466	0.0880253	no difference	across
Glaucoma	Nonrheumatic Valve Disease	0.00286937	0.0440554	0.94807	0.961614	0.0110749	0.0448901	0.805131	0.854599	0.00196899	-1.93331	0.0531986	0.0880253	no difference	across
Glaucoma	Urolithiasis	0.0932988	0.0348657	0.00745187	0.0136362	0.0998176	0.0355234	0.00495552	0.0108593	0.00123308	-1.93325	0.0532049	0.0880253	no difference	across
Tinnitus	Peptic Ulcer Disease	0.0964588	0.101017	0.339639	0.420949	0.129858	0.10044	0.196047	0.272013	0.00999676	-1.93142	0.0534314	0.0883414	no difference	across
Glaucoma	Osteoarthritis	-0.0146829	0.0299503	0.623962	0.693137	0.00537686	0.0316949	0.86529	0.900061	0.000896757	-1.92959	0.0536575	0.0886562	no difference	across
Female Genital Prolapse	Stroke (all)	0.139389	0.0398596	0.000470523	0.00104304	0.128749	0.0410803	0.00172395	0.00420001	0.00162297	1.92869	0.0537691	0.0887816	no difference	across
Diabetes Type 2	Ulcerative Colitis	0.00941858	0.0230965	0.683426	0.747497	0.0355922	0.0287536	0.215778	0.294458	0.000587888	-1.92723	0.0539508	0.0890224	no difference	across
Depression	Tinnitus	0.341887	0.041731	2.55591e-16	1.96639e-15	0.354147	0.0432484	2.64103e-16	3.29797e-15	0.0017857	-1.92653	0.0540382	0.0891075	no difference	across
Peripheral Arterial Disease	Retinal Detachments and Breaks	0.0362966	0.0878924	0.679631	0.744002	0.0746102	0.0997596	0.454521	0.541459	0.0086406	-1.9257	0.0541424	0.0892201	no difference	across
Glaucoma	Transient Ischaemic Attack	0.0145108	0.0469647	0.757342	0.809046	0.0233469	0.0474601	0.622771	0.697425	0.00221852	-1.92361	0.0544037	0.0895912	no difference	across
Chronic Obstructive Pulmonary Disease	Retinal Detachments and Breaks	-0.0412246	0.046827	0.378665	0.460363	-0.0203257	0.0506635	0.68828	0.755466	0.0023207	-1.92263	0.0545264	0.0897338	no difference	across
Diverticular Disease of Intestine	Tinnitus	0.133537	0.0400766	0.000862127	0.00183581	0.149824	0.041148	0.000271466	0.000805965	0.00161372	-1.92137	0.0546849	0.0899351	no difference	across
Gout	Insomnia	0.0582611	0.0546991	0.286822	0.364021	0.0204305	0.0607345	0.736576	0.796515	0.00314638	1.92078	0.0547597	0.0899986	no difference	across
Atrial Fibrillation	Ulcerative Colitis	0.033787	0.0284813	0.235509	0.306088	0.0432779	0.0291716	0.137925	0.201141	0.000818871	-1.92042	0.0548054	0.0900142	no difference	across
Gout	Tinnitus	0.031853	0.045159	0.480592	0.55987	0.07509	0.0546419	0.169373	0.239415	0.00225784	-1.91572	0.0554013	0.0909328	no difference	across
Anxiety Disorders	Nonrheumatic Valve Disease	0.163971	0.0427946	0.000127322	0.000306585	0.171922	0.0432991	7.17021e-05	0.000236626	0.00184448	-1.9154	0.0554415	0.0909387	no difference	across
Irritable Bowel Syndrome	Peripheral Neuropathies	0.549258	0.118442	3.52923e-06	1.06563e-05	0.600247	0.13321	6.60534e-06	2.63049e-05	0.015532	-1.91441	0.0555683	0.0910866	no difference	across
Abdominal Aortic Aneurysm	Glaucoma	0.0115872	0.0458343	0.800419	0.8464	0.0235034	0.047039	0.617315	0.692564	0.00213729	-1.9115	0.0559406	0.0916363	no difference	across
Atrial Fibrillation	Glaucoma	0.00111817	0.0272681	0.967291	0.975931	0.0113114	0.0282379	0.688733	0.755629	0.000756197	-1.90823	0.0563615	0.092265	no difference	across
Female Genital Prolapse	Transient Ischaemic Attack	0.210687	0.0500317	2.54157e-05	6.85756e-05	0.203613	0.0506333	5.78718e-05	0.000194866	0.00252656	1.90602	0.0566477	0.0926724	no difference	across
Primary Malignancy Breast	Peptic Ulcer Disease	-0.0725053	0.0452226	0.108869	0.155126	-0.0584456	0.0478946	0.222352	0.301608	0.00214223	-1.90435	0.056864	0.0929652	no difference	across
Bursitis	Retinal Detachments and Breaks	0.0360209	0.0943355	0.702581	0.763408	0.0508026	0.0965827	0.598888	0.675972	0.00908355	-1.90354	0.0569701	0.0930774	no difference	across
Female Genital Prolapse	Fibromatoses	0.0303914	0.0388237	0.433742	0.513995	0.0344577	0.0391936	0.37931	0.468482	0.00151943	-1.9025	0.0571054	0.0932372	no difference	across
Depression	Polymyalgia Rheumatica	0.226618	0.0525907	1.63925e-05	4.54128e-05	0.22019	0.0527696	3.01069e-05	0.000107636	0.0027695	1.90186	0.0571899	0.0933138	no difference	across
Bursitis	Glaucoma	0.0458896	0.0643108	0.475499	0.555271	0.0557137	0.0652641	0.393291	0.483108	0.00418421	-1.8959	0.0579734	0.0945302	no difference	across
Ulcerative Colitis	Urinary Incontinence	0.026228	0.0455626	0.564853	0.639052	0.039794	0.0481922	0.408954	0.499788	0.00217361	-1.89545	0.0580328	0.0945649	no difference	across
Fibromatoses	Insomnia	-0.0086048	0.0732965	0.906545	0.932023	-0.00206026	0.0737864	0.977724	0.984367	0.00540243	-1.8938	0.0582522	0.0948466	no difference	across
Tinnitus	Urolithiasis	0.128425	0.0524346	0.014316	0.0250002	0.141501	0.0536925	0.00840412	0.0174035	0.0027923	-1.89357	0.058282	0.0948466	no difference	across
Gastritis and Duodeniti	Scoliosis	0.292354	0.0657006	8.59536e-06	2.47216e-05	0.316551	0.0691643	4.72156e-06	1.93935e-05	0.00446835	-1.89196	0.058496	0.0951325	no difference	across
Rheumatoid Arthritis	Tinnitus	0.164157	0.0853683	0.0544896	0.0837765	0.183727	0.0801822	0.0219422	0.0403601	0.0068049	-1.89081	0.0586495	0.0953199	no difference	across
Gastro-Oesophageal Reflux Disease	Irritable Bowel Syndrome	0.67276	0.0713398	4.08709e-21	4.57497e-20	0.697185	0.0742673	6.14402e-21	1.13095e-19	0.00521897	-1.88968	0.0588007	0.095503	no difference	within
Ulcerative Colitis	Urolithiasis	0.0888582	0.036133	0.0139246	0.0243853	0.0944421	0.0367631	0.0102011	0.0207275	0.00132419	-1.88814	0.0590072	0.0957759	no difference	across
Alcohol Problems	Gastritis and Duodeniti	0.372794	0.0608754	9.13134e-10	4.07385e-09	0.357229	0.0632719	1.64281e-08	9.36328e-08	0.00382049	1.88548	0.0593649	0.0962937	no difference	across
Female Genital Prolapse	Insomnia	0.149775	0.0605451	0.0133696	0.0234961	0.14495	0.060979	0.0174514	0.0333077	0.00368879	1.88436	0.0595166	0.0964767	no difference	across
Alcohol Problems	Raynaud's Syndrome	0.127217	0.0976543	0.192669	0.256858	0.141655	0.0985012	0.150406	0.216295	0.00959004	-1.88335	0.0596524	0.0966338	no difference	across
Intervertebral Disc Disorders	Retinal Detachments and Breaks	-0.0629866	0.0464916	0.175483	0.237126	-0.0472886	0.0484165	0.328715	0.414859	0.00221805	-1.88276	0.0597334	0.0967019	no difference	across
Enthesopathies of the upper body	Female Genital Prolapse	0.173905	0.0383217	5.67817e-06	1.66788e-05	0.165398	0.039831	3.28877e-05	0.000116751	0.00151728	1.87898	0.0602471	0.097469	no difference	across
Ischaemic Stroke and TIA	Tinnitus	0.117239	0.0888677	0.187085	0.250833	0.143199	0.0899515	0.111394	0.167409	0.0078989	-1.8787	0.0602857	0.097469	no difference	across
Enthesopathies of the upper body	Ulcerative Colitis	0.0300816	0.0375038	0.422498	0.503311	0.0391949	0.038836	0.312859	0.399104	0.00144558	-1.87532	0.0607483	0.0981531	no difference	across
Insomnia	Urolithiasis	0.0291565	0.0762828	0.702301	0.763408	0.0170288	0.0776149	0.826338	0.871953	0.00590063	1.87392	0.0609418	0.0984019	no difference	across
Hyperthyroidism	Osteoporosis	0.145134	0.0540544	0.00725365	0.0133126	0.159566	0.0534389	0.00282697	0.00659626	0.00285912	-1.87338	0.061016	0.0984577	no difference	across
Tendon Disorders	Ulcerative Colitis	0.024072	0.0325357	0.459382	0.539491	0.0348785	0.0339038	0.303597	0.389087	0.00108737	-1.87295	0.0610756	0.0984735	no difference	across
Asthma	Female Genital Prolapse	0.154345	0.0280944	3.93422e-08	1.46575e-07	0.144431	0.0294283	9.20594e-07	4.17459e-06	0.000813651	1.87273	0.0611051	0.0984735	no difference	across
Fibromatoses	Primary Malignancy Prostate	0.00287156	0.0432768	0.947097	0.961042	-0.00234487	0.043534	0.957044	0.967951	0.00188016	1.8721	0.0611924	0.0984934	no difference	across
Polymyalgia Rheumatica	Urolithiasis	0.0947607	0.0695426	0.173	0.23428	0.0853044	0.0706386	0.227195	0.306692	0.00490023	1.87207	0.0611967	0.0984934	no difference	across
Alcohol Problems	Erectile Dysfunction	0.265552	0.0958147	0.00557962	0.0104172	0.242019	0.101498	0.0171035	0.0327696	0.00966203	1.87104	0.0613402	0.0986604	no difference	across
Retinal Detachments and Breaks	Urolithiasis	-0.0463083	0.047621	0.330834	0.411885	-0.0378537	0.0485331	0.435417	0.523723	0.00230138	-1.8689	0.0616374	0.0990743	no difference	across
Enthesopathies of the lower body	Tendon Disorders	0.84195	0.0552844	2.2557e-52	9.041e-51	0.830449	0.0602452	3.16029e-43	1.63611e-41	0.00332395	1.8671	0.0618882	0.0994132	no difference	within
Hypothyroidism	Ulcerative Colitis	0.0309756	0.0340579	0.363087	0.445566	0.0373241	0.0342913	0.2764	0.360553	0.00116211	-1.86331	0.0624182	0.1002	no difference	across
Gastritis and Duodeniti	Glaucoma	0.00034744	0.0390483	0.992901	0.995629	0.0129565	0.0416359	0.755659	0.811852	0.00160624	-1.86233	0.0625569	0.100358	no difference	across
Gastritis and Duodeniti	Retinal Detachments and Breaks	-0.0460432	0.0606731	0.447928	0.528287	-0.0281137	0.0647504	0.664154	0.734174	0.00389054	-1.8616	0.06266	0.100458	no difference	across
Glaucoma	Rheumatoid Arthritis	-0.0203802	0.0389249	0.600573	0.672263	-0.0127022	0.0398718	0.750048	0.807219	0.00154394	-1.861	0.0627443	0.100528	no difference	across
Cataract	Insomnia	0.172493	0.0601199	0.00411574	0.00784927	0.163773	0.0600252	0.00636425	0.0136573	0.00359769	1.85727	0.063273	0.101266	no difference	across
Ischaemic Stroke and TIA	Ulcerative Colitis	0.0499254	0.0632193	0.429693	0.509684	0.0606233	0.0649496	0.350618	0.438494	0.00409098	-1.85717	0.0632863	0.101266	no difference	across
Cholelithiasis	Polymyalgia Rheumatica	0.035707	0.0566694	0.528633	0.603979	0.00445463	0.0637049	0.944253	0.959308	0.00349299	1.85528	0.0635563	0.101633	no difference	across
Insomnia	Psoriasis	0.180306	0.0814329	0.0268176	0.044046	0.166446	0.0826869	0.0441176	0.0758175	0.00670622	1.85196	0.0640313	0.102293	no difference	across
Chronic Kidney Disease	Retinal Detachments and Breaks	-0.0477283	0.0488144	0.328197	0.409422	-0.0298634	0.0513221	0.560647	0.643811	0.00246187	-1.85182	0.0640512	0.102293	no difference	across
Atrial Fibrillation	Tinnitus	0.0463405	0.0465037	0.319012	0.399569	0.0683263	0.0508516	0.179064	0.251114	0.00230355	-1.84909	0.0644445	0.102855	no difference	across
Fibromatoses	Polymyalgia Rheumatica	0.103062	0.066356	0.120383	0.169683	0.10922	0.066723	0.101647	0.155155	0.00442197	-1.84479	0.0650678	0.103783	no difference	within
Stroke (all)	Ulcerative Colitis	0.0245889	0.0471565	0.602065	0.673257	0.0356788	0.0480548	0.457808	0.545114	0.0022484	-1.84358	0.0652437	0.103997	no difference	across
Scoliosis	Sleep Apnoea	0.0889588	0.0550553	0.106135	0.151753	0.136045	0.0611007	0.0259759	0.0471858	0.00305586	-1.84312	0.0653108	0.104037	no difference	across
Hearing Loss	Insomnia	0.177457	0.0593222	0.00277696	0.00548548	0.171474	0.0598328	0.0041583	0.0093412	0.00354427	1.84278	0.0653613	0.10405	no difference	across
Coronary Heart Disease	Glaucoma	-0.0219024	0.0257618	0.39522	0.47699	-0.00949767	0.0269889	0.724905	0.78629	0.000673316	-1.84023	0.0657352	0.104579	no difference	across
Glaucoma	Gastro-Oesophageal Reflux Disease	-0.0196184	0.0281684	0.486135	0.564771	-0.00732213	0.0299965	0.807154	0.855748	0.000824149	-1.83407	0.0666443	0.105957	no difference	across
Bursitis	Tinnitus	0.112974	0.100281	0.259922	0.33412	0.133664	0.102883	0.193878	0.269758	0.0102569	-1.83311	0.066786	0.106115	no difference	across
Polymyalgia Rheumatica	Primary Malignancy Prostate	0.041033	0.0627215	0.512977	0.58916	0.0477994	0.0630082	0.448079	0.535325	0.00394519	-1.83276	0.0668388	0.106131	no difference	across
Female Genital Prolapse	Ischaemic Stroke and TIA	0.164289	0.0523257	0.00169096	0.00344429	0.15505	0.0536076	0.00382413	0.00871831	0.00279316	1.83194	0.0669597	0.106255	no difference	across
Ulcerative Colitis	Nonrheumatic Valve Disease	0.053934	0.0385548	0.161846	0.220255	0.0617666	0.039411	0.117058	0.174604	0.00151066	-1.82732	0.0676512	0.107283	no difference	across
Spondylosis	Tendon Disorders	0.775452	0.0462102	3.36247e-63	1.81646e-61	0.75983	0.0518432	1.22737e-48	7.26197e-47	0.00237494	1.82588	0.0678687	0.10756	no difference	within
Enthesopathies of the lower body	Ulcerative Colitis	0.0267306	0.0583416	0.646828	0.715658	0.0418226	0.0619594	0.499676	0.584326	0.00358718	-1.82539	0.0679424	0.107608	no difference	across
Chronic Kidney Disease	Polymyalgia Rheumatica	0.0879333	0.0666117	0.186806	0.250655	0.068263	0.0692979	0.324592	0.410907	0.00456153	1.82428	0.0681094	0.107804	no difference	across
Vitamin B12 Deficiency Anaemia	Female Genital Prolapse	0.104153	0.0552372	0.0593548	0.0900352	0.0905424	0.0588577	0.123968	0.183499	0.00322977	1.82146	0.0685364	0.108411	no difference	across
Hearing Loss	Tinnitus	0.404067	0.0425264	2.06812e-21	2.37929e-20	0.413607	0.0434796	1.85827e-21	3.52503e-20	0.00183574	-1.81926	0.0688714	0.108871	no difference	within
Bursitis	Tendon Disorders	0.747017	0.08163	5.62741e-20	5.77856e-19	0.735307	0.0858126	1.04608e-17	1.47699e-16	0.0069929	1.81895	0.0689185	0.108876	no difference	within
Anxiety Disorders	Bursitis	0.22855	0.0598207	0.000133139	0.000319661	0.238746	0.0611478	9.44536e-05	0.000308028	0.00364305	-1.81774	0.0691041	0.1091	no difference	across
Osteoporosis	Raynaud's Syndrome	0.344823	0.0692895	6.47242e-07	2.13315e-06	0.332506	0.0701457	2.13496e-06	9.25895e-06	0.00483771	1.81556	0.0694376	0.109557	no difference	across
Hearing Loss	Polymyalgia Rheumatica	0.0167151	0.0546661	0.759782	0.811022	0.0106325	0.0556247	0.848411	0.886213	0.00303563	1.815	0.0695238	0.109624	no difference	across
Stroke (all)	Tinnitus	-0.0121367	0.104539	0.907575	0.932338	0.0118037	0.0992897	0.905369	0.930025	0.0103063	-1.81418	0.0696496	0.109752	no difference	across
Diverticular Disease of Intestine	Polymyalgia Rheumatica	0.153035	0.0531542	0.00398848	0.00761827	0.142473	0.053712	0.00798881	0.0166685	0.00283822	1.81371	0.0697217	0.109796	no difference	across
Tinnitus	Nonrheumatic Valve Disease	0.113214	0.0867064	0.191647	0.25577	0.132089	0.0829957	0.111494	0.167409	0.00714897	-1.81331	0.0697842	0.109825	no difference	across
Cataract	Polymyalgia Rheumatica	0.0985739	0.0539623	0.0677421	0.101165	0.0905851	0.0540873	0.0939749	0.145772	0.00290897	1.81204	0.0699803	0.110064	no difference	across
Migraine	Osteoporosis	0.250039	0.0345806	4.80862e-13	2.95778e-12	0.259069	0.0347657	9.20369e-14	9.37343e-13	0.00118977	-1.80847	0.0705334	0.110831	no difference	across
Scoliosis	Tendon Disorders	0.225623	0.0606702	0.000200135	0.00046786	0.245258	0.0635348	0.000113287	0.000363251	0.00379982	-1.80832	0.0705572	0.110831	no difference	within
Rheumatoid Arthritis	Retinal Detachments and Breaks	-0.0800787	0.0537397	0.136192	0.189071	-0.0689212	0.0558144	0.216895	0.295819	0.00298253	-1.80672	0.0708054	0.111151	no difference	across
Diverticular Disease of Intestine	Insomnia	0.290931	0.0607911	1.70351e-06	5.37894e-06	0.280517	0.0610409	4.31587e-06	1.78452e-05	0.0036941	1.80344	0.071319	0.111886	no difference	across
Depression	Gastritis and Duodeniti	0.448902	0.03198	9.26104e-45	2.87671e-43	0.440414	0.0338246	9.35192e-39	4.07711e-37	0.00107231	1.80114	0.0716801	0.112382	no difference	across
Osteoporosis	Chronic Sinusitis	0.168386	0.0684911	0.0139514	0.0244149	0.183295	0.069988	0.00881996	0.0181738	0.00476039	-1.80042	0.071795	0.112491	no difference	across
Alcohol Problems	Polymyalgia Rheumatica	-0.0464517	0.081355	0.568016	0.641892	-0.0565752	0.082191	0.49124	0.576529	0.00667118	1.79951	0.0719379	0.112644	no difference	across
Enthesopathies of the shoulder	Ulcerative Colitis	0.00181692	0.0341415	0.957559	0.968471	0.011164	0.0350382	0.750012	0.807219	0.00118316	-1.79909	0.0720046	0.112677	no difference	across
Heart Failure	Tinnitus	-0.036153	0.0580713	0.533572	0.608224	0.0147363	0.0603826	0.807193	0.855748	0.00310722	-1.79484	0.0726785	0.11366	no difference	across
Vitamin B12 Deficiency Anaemia	Tinnitus	0.0345315	0.103035	0.737517	0.793046	0.0660388	0.109459	0.546295	0.629658	0.0111442	-1.79239	0.07307	0.114201	no difference	across
Essential Tremor	Gout	-0.045287	0.0476099	0.341497	0.423041	-0.0743683	0.0524856	0.156505	0.224029	0.00237879	1.79028	0.0734087	0.114658	no difference	across
Carpal Tunnel Syndrome	Retinal Detachments and Breaks	-0.059755	0.0441047	0.175467	0.237126	-0.0376042	0.0486302	0.439363	0.526992	0.00207844	-1.78942	0.0735479	0.1148	no difference	across
Heart Failure	Scoliosis	0.106901	0.0568693	0.0601402	0.0908501	0.155192	0.0675213	0.0215385	0.0397132	0.00353233	-1.78905	0.0736069	0.1148	no difference	across
Enthesopathies of the upper body	Glaucoma	-0.0191174	0.0396071	0.629326	0.698159	-0.00971546	0.0413408	0.814202	0.861341	0.00162508	-1.78886	0.073638	0.1148	no difference	across
Primary Malignancy Other Skin	Tinnitus	0.0254603	0.0522725	0.626209	0.695321	0.0160377	0.0538735	0.765938	0.820734	0.00280349	1.78794	0.0737862	0.114958	no difference	across
Hearing Loss	Fibromyalgia	0.258164	0.05483	2.49629e-06	7.69637e-06	0.247967	0.0571414	1.42792e-05	5.41739e-05	0.00311944	1.78601	0.0740979	0.115372	no difference	across
Female Genital Prolapse	Raynaud's Syndrome	0.191497	0.065872	0.00364792	0.00703811	0.199499	0.0665023	0.00270093	0.00634987	0.00437079	-1.78448	0.0743461	0.115686	no difference	across
Depression	Insomnia	0.593519	0.0650536	7.27181e-20	7.37569e-19	0.589492	0.0657676	3.15209e-19	4.95756e-18	0.00427613	1.78316	0.0745605	0.115947	no difference	across
Alcohol Problems	Fibromyalgia	0.344863	0.0870565	7.45224e-05	0.000186119	0.327739	0.0915536	0.000343928	0.000999603	0.00793418	1.78007	0.0750652	0.116592	no difference	across
Transient Ischaemic Attack	Ulcerative Colitis	0.0413129	0.0486842	0.396109	0.477831	0.0493386	0.0493433	0.317357	0.403598	0.00239229	-1.78004	0.0750694	0.116592	no difference	across
Diverticular Disease of Intestine	Female Genital Prolapse	0.284723	0.0258012	2.58265e-28	4.3073e-27	0.279483	0.0262758	2.01471e-26	5.05714e-25	0.000673721	1.77902	0.0752368	0.116779	no difference	across
Hearing Loss	Retinal Detachments and Breaks	-0.0792076	0.0440613	0.0722297	0.107031	-0.0743778	0.0445467	0.0949868	0.146975	0.00195922	-1.77867	0.0752944	0.116796	no difference	across
Primary Malignancy Breast	Retinal Detachments and Breaks	0.0269645	0.0456584	0.554809	0.628682	0.0230926	0.0458262	0.614319	0.690137	0.00208998	1.77428	0.0760164	0.117842	no difference	across
Fibromyalgia	Migraine	0.511584	0.0598634	1.27583e-17	1.08206e-16	0.525818	0.0632484	9.28897e-17	1.19602e-15	0.00375972	-1.77156	0.0764682	0.118469	no difference	across
Scoliosis	Spondylolisthesis	0.448512	0.11449	8.94761e-05	0.000221022	0.467362	0.11754	7.00207e-05	0.000232002	0.0134051	-1.77058	0.0766307	0.118646	no difference	within
Anxiety Disorders	Spondylolisthesis	0.206148	0.0601189	0.000605793	0.00132401	0.216316	0.062503	0.000538392	0.00149486	0.00374395	-1.76995	0.0767362	0.118736	no difference	across
Scoliosis	Peptic Ulcer Disease	0.178049	0.0732246	0.0150348	0.0261452	0.200677	0.0756093	0.00795126	0.0166181	0.00545752	-1.76935	0.0768357	0.118816	no difference	across
Hyperthyroidism	Schizophrenia and Delusional Disorders	0.056926	0.035675	0.110559	0.157174	0.0644898	0.0367377	0.0791886	0.12526	0.001302	-1.76545	0.0774878	0.11975	no difference	across
Hypothyroidism	Retinal Detachments and Breaks	-0.0907048	0.0393532	0.0211727	0.0356707	-0.0809817	0.0410371	0.0484527	0.0821316	0.00160115	-1.76272	0.077948	0.120386	no difference	across
Abdominal Aortic Aneurysm	Tinnitus	-0.0383252	0.117711	0.744736	0.79908	-0.0163598	0.11218	0.884052	0.913415	0.0131422	-1.75997	0.0784123	0.121028	no difference	across
Cholelithiasis	Ulcerative Colitis	-0.0107735	0.0293049	0.713145	0.772185	0.00398053	0.0307503	0.897004	0.924919	0.000866745	-1.75265	0.0796623	0.122881	no difference	within
Glaucoma	Schizophrenia and Delusional Disorders	0.0169518	0.0241921	0.48348	0.562269	0.0121273	0.0243333	0.618214	0.693002	0.000584884	1.75003	0.0801132	0.1235	no difference	across
Atrial Fibrillation	Anxiety Disorders	0.114249	0.0289496	7.93075e-05	0.000197276	0.123666	0.0298351	3.39836e-05	0.000120127	0.000849601	-1.7485	0.0803778	0.123831	no difference	across
Atrial Fibrillation	Polymyalgia Rheumatica	0.136498	0.0553906	0.0137288	0.0240762	0.121576	0.0567586	0.0321948	0.0569018	0.00310833	1.74637	0.0807459	0.124321	no difference	across
Polymyalgia Rheumatica	Psoriasis	0.20878	0.103388	0.0434482	0.0684212	0.19797	0.104286	0.0576512	0.0956363	0.0107631	1.74382	0.0811906	0.124928	no difference	across
Peripheral Neuropathies	Ulcerative Colitis	0.0178127	0.0560229	0.75052	0.803551	0.0374646	0.0611996	0.540425	0.62405	0.00337823	-1.74035	0.0817978	0.125784	no difference	across
Gout	Hyperthyroidism	-0.0125238	0.0520403	0.809822	0.853438	-0.0421278	0.059442	0.478498	0.565146	0.00297466	1.73177	0.0833142	0.128037	no difference	across
Coronary Heart Disease	Insomnia	0.147727	0.048177	0.00216702	0.00433579	0.125454	0.0514518	0.0147574	0.0287398	0.00240112	1.72828	0.0839378	0.128867	no difference	across
Retinal Detachments and Breaks	Spondylolisthesis	-0.0264845	0.0954872	0.781502	0.829929	-0.0126852	0.098599	0.897631	0.925182	0.0093879	-1.72817	0.083958	0.128867	no difference	across
Glaucoma	Gout	-0.0230197	0.0252023	0.361033	0.443265	-0.00540526	0.0281696	0.847834	0.885983	0.000662336	-1.72716	0.0841382	0.129064	no difference	across
Alcohol Problems	Retinal Detachments and Breaks	0.00407477	0.0723709	0.9551	0.966773	0.0122954	0.0735627	0.867259	0.900977	0.00531318	-1.72682	0.0841999	0.129079	no difference	across
Psoriasis	Retinal Detachments and Breaks	-0.0779284	0.0560092	0.164119	0.223105	-0.0667739	0.0578589	0.248466	0.330889	0.00322145	-1.72584	0.0843757	0.129233	no difference	across
Polymyalgia Rheumatica	Raynaud's Syndrome	0.189463	0.12534	0.130639	0.182894	0.200456	0.126831	0.113994	0.170607	0.0158779	-1.72568	0.0844047	0.129233	no difference	across
Cataract	Tinnitus	0.0951229	0.0583861	0.10327	0.148081	0.10577	0.0555114	0.0567309	0.0943616	0.00322613	-1.72261	0.0849583	0.129954	no difference	across
Transient Ischaemic Attack	Tinnitus	0.049683	0.105706	0.638346	0.707218	0.0681475	0.100734	0.498719	0.583897	0.0106031	-1.7225	0.0849798	0.129954	no difference	across
Primary Malignancy Other Skin	Ulcerative Colitis	0.00429029	0.0337024	0.898704	0.925136	0.000278876	0.0340325	0.993462	0.994262	0.00114432	1.72129	0.0851975	0.130207	no difference	across
Peripheral Arterial Disease	Nonrheumatic Valve Disease	0.493482	0.0772673	1.69523e-10	8.16406e-10	0.469157	0.0853056	3.80397e-08	2.05945e-07	0.00652342	1.71816	0.0857667	0.130996	no difference	within
Insomnia	Rheumatoid Arthritis	0.28654	0.0749223	0.000131041	0.000314929	0.274844	0.0752617	0.000260359	0.000775771	0.00561561	1.71606	0.0861511	0.131502	no difference	across
Cholelithiasis	Retinal Detachments and Breaks	-0.0626109	0.0430351	0.145703	0.200372	-0.0388066	0.0473161	0.412127	0.50252	0.00194909	-1.71505	0.0863368	0.131705	no difference	across
Female Genital Prolapse	Polymyalgia Rheumatica	0.188688	0.0579834	0.00113722	0.00237678	0.184767	0.0583075	0.00153051	0.00380332	0.0033783	1.71351	0.0866181	0.132053	no difference	across
Coronary Heart Disease	Female Genital Prolapse	0.160192	0.0248693	1.18397e-10	5.8031e-10	0.149876	0.0261792	1.03433e-08	6.09079e-08	0.000633776	1.71283	0.0867434	0.132163	no difference	across
Hearing Loss	Ulcerative Colitis	0.0326213	0.0331695	0.325375	0.406106	0.0355561	0.0334668	0.28804	0.372802	0.00110865	-1.70862	0.0875213	0.133266	no difference	across
Schizophrenia and Delusional Disorders	Tinnitus	0.126096	0.0399615	0.00160259	0.00327502	0.117356	0.0422637	0.00549031	0.0119365	0.00167845	1.70633	0.0879471	0.133833	no difference	across
Diabetes Type 2	Tinnitus	-0.0691421	0.0510744	0.175815	0.237446	-0.0241336	0.0465793	0.604376	0.680813	0.00204056	-1.7047	0.0882504	0.134212	no difference	across
Insomnia	Primary Malignancy Breast	-0.0218503	0.056278	0.697827	0.75957	-0.0164229	0.0566024	0.771706	0.825167	0.00318044	-1.70201	0.0887541	0.134895	no difference	across
Glaucoma	Tendon Disorders	-0.0479695	0.0349141	0.169464	0.229868	-0.0378745	0.0364238	0.29842	0.383837	0.00125517	-1.69807	0.0894937	0.135936	no difference	across
Primary Malignancy Prostate	Raynaud's Syndrome	-0.0839155	0.0640832	0.190373	0.254479	-0.0933073	0.0644157	0.147472	0.212939	0.00411269	1.69621	0.089846	0.136388	no difference	across
Alcohol Problems	Anxiety Disorders	0.376531	0.0407505	2.46698e-20	2.58669e-19	0.382516	0.0415112	3.11912e-20	5.38264e-19	0.00168565	-1.69357	0.0903473	0.137065	no difference	within
Gastritis and Duodeniti	Irritable Bowel Syndrome	0.706626	0.0977593	4.89361e-13	3.00262e-12	0.730259	0.104018	2.2111e-12	1.90124e-11	0.0100909	-1.69302	0.0904521	0.137141	no difference	within
Peripheral Arterial Disease	Ulcerative Colitis	0.035066	0.0566956	0.536249	0.610994	0.0573734	0.0641687	0.371267	0.45969	0.00357905	-1.69153	0.0907349	0.137486	no difference	across
Fibromyalgia	Spondylosis	0.775577	0.0742786	1.60332e-25	2.31643e-24	0.753327	0.0845191	4.96215e-19	7.65896e-18	0.00624325	1.68534	0.0919226	0.1392	no difference	within
Chronic Kidney Disease	Ulcerative Colitis	-0.00824895	0.0350566	0.813973	0.856723	0.0020946	0.0368873	0.954717	0.965991	0.00127597	-1.68462	0.0920615	0.139318	no difference	across
Fibromatoses	Tinnitus	0.0513276	0.0572496	0.369955	0.452207	0.045571	0.0585385	0.436287	0.524262	0.0033463	1.68436	0.0921126	0.139318	no difference	across
Glaucoma	Primary Malignancy Other Skin	0.048916	0.0328652	0.13665	0.189601	0.0444727	0.0332912	0.181591	0.254085	0.00109073	1.68305	0.0923654	0.139616	no difference	across
Depression	Hyperthyroidism	0.0565616	0.0350874	0.106958	0.152577	0.0505032	0.035719	0.157391	0.224869	0.001247	1.68171	0.0926255	0.139875	no difference	across
Glaucoma	Peripheral Arterial Disease	-0.000477026	0.0561814	0.993225	0.995629	0.0211733	0.0629403	0.736567	0.796515	0.00347603	-1.68159	0.0926493	0.139875	no difference	across
Female Genital Prolapse	Retinal Detachments and Breaks	-0.0146436	0.0501121	0.770121	0.819945	-0.0105494	0.0501744	0.83347	0.876539	0.00251138	-1.68009	0.0929396	0.140228	no difference	across
Glaucoma	Heart Failure	-0.0256246	0.0368827	0.487207	0.565367	-0.0019176	0.04226	0.963807	0.973207	0.00147272	-1.673	0.0943275	0.142163	no difference	across
Fibromatoses	Raynaud's Syndrome	0.111946	0.0656918	0.0883617	0.128034	0.105485	0.0662221	0.111181	0.167243	0.00434293	1.67295	0.0943369	0.142163	no difference	across
Cataract	Ulcerative Colitis	0.0132661	0.0319933	0.678397	0.7432	0.0174065	0.0322352	0.589208	0.669493	0.00102828	-1.67255	0.0944159	0.142196	no difference	across
Hyperthyroidism	Urolithiasis	0.00309038	0.0547389	0.954978	0.966773	-0.00503119	0.0554609	0.927718	0.946768	0.00302428	1.66795	0.0953248	0.143446	no difference	across
Insomnia	Nonrheumatic Valve Disease	0.233906	0.0757824	0.00202494	0.00408108	0.220946	0.076668	0.0039535	0.00897209	0.00578028	1.66777	0.095361	0.143446	no difference	across
Insomnia	Primary Malignancy Prostate	0.0570119	0.0653804	0.383207	0.465202	0.0651699	0.0660488	0.323793	0.410274	0.00430653	-1.66641	0.0956309	0.143765	no difference	across
Gastritis and Duodeniti	Migraine	0.460061	0.0359741	1.89631e-37	4.75994e-36	0.470644	0.0371978	1.08399e-36	4.14417e-35	0.00131867	-1.66349	0.096214	0.144554	no difference	across
Enthesopathies of the lower body	Retinal Detachments and Breaks	-0.0799821	0.0745987	0.283646	0.360174	-0.0600697	0.0793279	0.448911	0.535804	0.00585717	-1.66199	0.0965139	0.144917	no difference	across
Enthesopathies of the shoulder	Scoliosis	0.195802	0.0545995	0.000335606	0.000760237	0.21273	0.0565126	0.000167016	0.000511756	0.00303523	-1.65739	0.0974408	0.14622	no difference	within
Insomnia	Raynaud's Syndrome	-0.0235233	0.109754	0.830292	0.869113	-0.0128911	0.111297	0.907791	0.931291	0.0121959	-1.65413	0.0981001	0.147121	no difference	across
Alcohol Problems	Glaucoma	-0.0259846	0.0462617	0.57433	0.647848	-0.0209885	0.0470027	0.655209	0.727197	0.00217013	-1.65182	0.0985712	0.147738	no difference	across
Erectile Dysfunction	Retinal Detachments and Breaks	-0.0728496	0.0864748	0.399544	0.480807	-0.051565	0.091552	0.573277	0.65589	0.00784675	-1.65119	0.0987006	0.147843	no difference	across
Enthesopathies of the shoulder	Female Genital Prolapse	0.205156	0.0313889	6.32055e-11	3.18591e-10	0.197155	0.0326373	1.53357e-09	9.8985e-09	0.00101345	1.64812	0.0993272	0.148692	no difference	across
Spondylolisthesis	Tinnitus	0.122987	0.104446	0.238991	0.310289	0.144608	0.102984	0.160264	0.228489	0.0106712	-1.64717	0.0995234	0.148896	no difference	across
Primary Malignancy Breast	Raynaud's Syndrome	0.0747075	0.0497604	0.133267	0.18618	0.0690492	0.0503835	0.170539	0.240789	0.00250139	1.64638	0.0996846	0.149023	no difference	across
Anxiety Disorders	Urolithiasis	0.236545	0.0326096	4.051e-13	2.50417e-12	0.242147	0.0334991	4.88581e-13	4.53031e-12	0.001087	-1.64617	0.0997282	0.149023	no difference	across
Alcohol Problems	Tinnitus	0.177982	0.0725817	0.0142004	0.0248332	0.190452	0.0741016	0.0101655	0.0206891	0.00535087	-1.64568	0.0998291	0.149084	no difference	across
Hyperthyroidism	Raynaud's Syndrome	0.126559	0.0930539	0.17381	0.23525	0.134692	0.0937158	0.150651	0.216398	0.00870862	-1.64511	0.0999466	0.14917	no difference	across
Glaucoma	Psoriasis	-0.0367315	0.0417162	0.378584	0.460363	-0.0293592	0.0426665	0.491384	0.576529	0.00177029	-1.6448	0.10001	0.149175	no difference	across
Enthesopathies of the upper body	Essential Tremor	-0.0638687	0.0705715	0.365454	0.447808	-0.077884	0.0733723	0.288467	0.37316	0.00514552	1.64279	0.100427	0.149706	no difference	across
Female Genital Prolapse	Intervertebral Disc Disorders	0.201938	0.0289497	3.04809e-12	1.7254e-11	0.193756	0.0297702	7.59577e-11	5.71689e-10	0.000849739	1.64053	0.100895	0.150315	no difference	across
Fibromatoses	Retinal Detachments and Breaks	0.0288556	0.0556881	0.604343	0.675266	0.0242685	0.0563805	0.666874	0.736198	0.00313603	1.63691	0.10165	0.151281	no difference	across
Vitamin B12 Deficiency Anaemia	Essential Tremor	-0.0890765	0.117892	0.449902	0.530364	-0.112091	0.12458	0.368252	0.457324	0.0146105	1.63683	0.101666	0.151281	no difference	across
Hearing Loss	Glaucoma	-0.0240787	0.0285546	0.399088	0.480724	-0.020838	0.0286535	0.467078	0.553236	0.000816232	-1.63613	0.101812	0.151408	no difference	across
Erectile Dysfunction	Hyperthyroidism	-0.00601818	0.0907379	0.947119	0.961042	-0.03053	0.0964702	0.751645	0.808588	0.00865665	1.62851	0.103418	0.153704	no difference	across
Atrial Fibrillation	Heart Failure	0.58615	0.0285637	1.40325e-93	1.66051e-91	0.56798	0.0348598	1.10227e-59	8.83596e-58	0.000953253	1.62786	0.103554	0.153754	no difference	within
Peripheral Arterial Disease	Transient Ischaemic Attack	0.48912	0.0871213	1.9743e-08	7.5829e-08	0.460766	0.0954656	1.38946e-06	6.16571e-06	0.00820018	1.62775	0.103577	0.153754	no difference	within
Iron Deficiency Anaemia	Retinal Detachments and Breaks	-0.0894935	0.0713488	0.20973	0.276892	-0.0690922	0.0756534	0.361099	0.449564	0.00532847	-1.62747	0.103637	0.153754	no difference	across
Primary Malignancy Prostate	Tinnitus	0.0415814	0.0628601	0.508298	0.585863	0.0347824	0.0648327	0.591617	0.671523	0.00406858	1.62474	0.104218	0.154524	no difference	across
Anxiety Disorders	Cataract	0.162386	0.030138	7.12143e-08	2.56475e-07	0.166424	0.0303157	4.02624e-08	2.17033e-07	0.000910576	-1.62333	0.104519	0.154878	no difference	across
Peripheral Arterial Disease	Scoliosis	0.113512	0.08945	0.204442	0.27081	0.147898	0.0983726	0.132723	0.194927	0.0086148	-1.62302	0.104585	0.154884	no difference	across
Gastro-Oesophageal Reflux Disease	Migraine	0.419046	0.0257663	1.79682e-59	8.7551e-58	0.429118	0.0260278	4.55449e-61	3.90272e-59	0.000651355	-1.62033	0.105161	0.155643	no difference	across
Hyperthyroidism	Primary Malignancy Prostate	0.0290338	0.0549235	0.597067	0.669848	0.0342074	0.0554648	0.537406	0.621205	0.00304136	-1.61812	0.105638	0.15616	no difference	across
Female Genital Prolapse	Glaucoma	-0.00714832	0.0291932	0.806563	0.851448	-0.00452863	0.0291299	0.876456	0.906741	0.000849086	-1.61801	0.105661	0.15616	no difference	across
Polymyalgia Rheumatica	Nonrheumatic Valve Disease	0.226903	0.0804619	0.00480225	0.00907014	0.216284	0.0804725	0.00719504	0.0151909	0.00645343	1.61775	0.105717	0.15616	no difference	across
Schizophrenia and Delusional Disorders	Chronic Sinusitis	0.0834024	0.0441029	0.0586129	0.0892311	0.0912091	0.0449324	0.0423648	0.0730013	0.00197035	-1.61754	0.105761	0.15616	no difference	across
Diabetes Type 2	Retinal Detachments and Breaks	-0.0667193	0.0331974	0.0444552	0.0698742	-0.0341667	0.0403861	0.397553	0.487861	0.0011636	-1.61573	0.106153	0.156646	no difference	across
Asthma	Polymyalgia Rheumatica	0.139991	0.0613673	0.0225364	0.0377736	0.12351	0.0641361	0.0541363	0.0904698	0.00388752	1.61352	0.106631	0.157194	no difference	across
Cataract	Hyperthyroidism	0.0586363	0.0490438	0.231857	0.301815	0.0522165	0.048698	0.283607	0.3686	0.00238048	1.61343	0.106651	0.157194	no difference	across
Enthesopathies of the upper body	Polymyalgia Rheumatica	0.183871	0.0754016	0.0147461	0.0256791	0.170591	0.0762701	0.0253077	0.0461745	0.00571732	1.61168	0.107031	0.15766	no difference	within
Insomnia	Retinal Detachments and Breaks	-0.0256995	0.0964308	0.789849	0.836647	-0.0189301	0.0973484	0.845818	0.884621	0.00937897	-1.6105	0.107288	0.157884	no difference	across
Polymyalgia Rheumatica	Primary Malignancy Breast	-0.059088	0.0555755	0.287691	0.364565	-0.0546905	0.0558274	0.327266	0.413567	0.00309894	-1.6104	0.107311	0.157884	no difference	across
Glaucoma	Polymyalgia Rheumatica	0.106515	0.0604541	0.0780838	0.114851	0.110716	0.0608269	0.0687304	0.111631	0.00367389	-1.60887	0.107644	0.158281	no difference	across
Female Genital Prolapse	Tinnitus	0.159718	0.0425699	0.000175501	0.000414562	0.166006	0.0427648	0.000103666	0.00033543	0.00181285	-1.60624	0.108222	0.159037	no difference	across
Anxiety Disorders	Psoriasis	0.175785	0.0351798	5.8306e-07	1.93187e-06	0.183713	0.0365048	4.83914e-07	2.28617e-06	0.00127287	-1.60246	0.109055	0.160166	no difference	across
Fibromyalgia	Glaucoma	-0.0404584	0.0550849	0.462661	0.542317	-0.0289984	0.0581932	0.618264	0.693002	0.00318481	-1.60184	0.109191	0.160272	no difference	across
Schizophrenia and Delusional Disorders	Ulcerative Colitis	0.0848613	0.0230897	0.000237583	0.000549714	0.0812508	0.0229498	0.000399575	0.00113479	0.000527368	1.59988	0.109625	0.160814	no difference	across
Glaucoma	Hypothyroidism	-0.0574305	0.0289286	0.0471168	0.0734538	-0.0511673	0.0303068	0.0913516	0.142325	0.000870008	-1.59856	0.109918	0.161148	no difference	across
Enthesopathies of the shoulder	Essential Tremor	-0.0146076	0.0634902	0.818032	0.859539	-0.028807	0.0652557	0.658889	0.729977	0.00410508	1.59607	0.110474	0.161868	no difference	across
Hearing Loss	Hyperthyroidism	0.0803715	0.0457915	0.0792321	0.11616	0.0759766	0.046466	0.102028	0.155641	0.00212418	1.59419	0.110894	0.162388	no difference	across
Raynaud's Syndrome	Retinal Detachments and Breaks	0.00654938	0.0952493	0.94518	0.960643	-0.00118168	0.0959946	0.990178	0.992575	0.00913193	1.59315	0.111127	0.162633	no difference	across
Gastro-Oesophageal Reflux Disease	Scoliosis	0.153686	0.0479261	0.00134253	0.00277093	0.173429	0.0500248	0.000526563	0.00146366	0.00232235	-1.58742	0.112418	0.164426	no difference	across
Alcohol Problems	Insomnia	0.457464	0.0908237	4.73293e-07	1.58937e-06	0.451324	0.0920091	9.33278e-07	4.2244e-06	0.00834982	1.58691	0.112533	0.164496	no difference	across
Glaucoma	Primary Malignancy Breast	0.0183352	0.0299979	0.541057	0.61512	0.0158541	0.0300418	0.597682	0.675723	0.000899963	1.58346	0.113317	0.165546	no difference	across
Primary Malignancy Prostate	Ulcerative Colitis	-0.00597755	0.0342103	0.861292	0.89267	-0.0089638	0.0345965	0.795561	0.84522	0.00118185	1.58228	0.113585	0.16584	no difference	across
Essential Tremor	Rheumatoid Arthritis	-0.0305942	0.0621233	0.622383	0.691871	-0.0411795	0.0620165	0.506685	0.591966	0.00383028	1.58155	0.113752	0.165916	no difference	across
Primary Malignancy Prostate	Retinal Detachments and Breaks	0.0165693	0.0535169	0.756858	0.808943	0.0111502	0.0538214	0.835877	0.877227	0.00287453	1.58147	0.113771	0.165916	no difference	across
Fibromatoses	Ulcerative Colitis	0.00877824	0.0380292	0.817448	0.859371	0.00626393	0.0379201	0.868796	0.902198	0.00144081	1.57984	0.114144	0.166363	no difference	across
Abdominal Aortic Aneurysm	Polymyalgia Rheumatica	0.118003	0.091066	0.195045	0.259607	0.100862	0.092947	0.277853	0.362222	0.00840713	1.57865	0.114417	0.166662	no difference	across
Hyperthyroidism	Primary Malignancy Other Skin	-0.0698891	0.0498144	0.16062	0.219067	-0.0635816	0.0510639	0.213081	0.291899	0.00253645	-1.57258	0.115815	0.168601	no difference	across
Bursitis	Polymyalgia Rheumatica	0.195294	0.110851	0.0781082	0.114851	0.183288	0.113017	0.104853	0.159168	0.0125012	1.57125	0.116125	0.168953	no difference	within
Intervertebral Disc Disorders	Polymyalgia Rheumatica	0.179514	0.0554099	0.00119634	0.00248156	0.164765	0.0565863	0.00359412	0.00823169	0.00309205	1.57077	0.116236	0.169016	no difference	within
Alcohol Problems	Ulcerative Colitis	0.0911883	0.0487817	0.061579	0.092689	0.0962667	0.0492412	0.0505828	0.0852769	0.00239691	-1.56574	0.117408	0.170565	no difference	across
Bursitis	Hyperthyroidism	0.0496417	0.0945983	0.599748	0.672014	0.0379576	0.0959398	0.692371	0.758282	0.0090488	1.56561	0.11744	0.170565	no difference	across
Cholelithiasis	Insomnia	0.13339	0.0616199	0.0304085	0.0493567	0.10431	0.0692572	0.132035	0.194261	0.00412388	1.56381	0.117862	0.171064	no difference	across
Alcohol Problems	Peptic Ulcer Disease	0.394281	0.0631415	4.25407e-10	1.98337e-09	0.379602	0.0665808	1.18839e-08	6.8999e-08	0.00416585	1.56356	0.11792	0.171064	no difference	across
Fibromatoses	Hyperthyroidism	-0.0651961	0.0544722	0.231357	0.30148	-0.0611701	0.0549932	0.266	0.349741	0.0029924	-1.55872	0.119064	0.172621	no difference	across
Polymyalgia Rheumatica	Thromboembolic	0.112423	0.0642411	0.0801163	0.11718	0.0907107	0.0693232	0.190697	0.266077	0.00436908	1.55691	0.119491	0.17314	no difference	across
Scoliosis	Urinary Incontinence	0.126849	0.0734988	0.0843716	0.12297	0.147785	0.0761947	0.0524312	0.088154	0.00551313	-1.55421	0.120134	0.17397	no difference	across
Alcohol Problems	Hyperthyroidism	0.064451	0.0701491	0.358215	0.440458	0.0575557	0.0704231	0.413766	0.50347	0.0049303	1.55327	0.120358	0.174194	no difference	across
Female Genital Prolapse	Ulcerative Colitis	0.0372367	0.0344347	0.279532	0.356042	0.0395632	0.0343261	0.249087	0.331538	0.00118089	-1.55221	0.120611	0.174455	no difference	across
Chronic Kidney Disease	Glaucoma	-0.0513813	0.0348451	0.14033	0.193841	-0.0408293	0.0363522	0.26137	0.344564	0.00124471	-1.55193	0.120679	0.174455	no difference	across
Primary Malignancy Other Skin	Chronic Sinusitis	-0.0204217	0.0630364	0.745964	0.799707	-0.0137073	0.0630689	0.827945	0.872908	0.00396627	-1.55085	0.120937	0.174725	no difference	across
Essential Tremor	Peptic Ulcer Disease	-0.0331765	0.107497	0.757606	0.809046	-0.0523443	0.111877	0.639876	0.712726	0.0119596	1.54943	0.121278	0.175116	no difference	across
Chronic Sinusitis	Stroke (all)	-0.015817	0.0791735	0.841656	0.87662	-0.0337669	0.0811336	0.677272	0.745138	0.00635818	1.54641	0.122005	0.176064	no difference	across
Fibromatoses	Glaucoma	-0.00136064	0.0348833	0.968886	0.976747	-0.00436471	0.03482	0.900246	0.92634	0.00121275	1.54409	0.122567	0.176772	no difference	across
Glaucoma	Insomnia	-0.0256254	0.0696086	0.712772	0.772118	-0.0213568	0.070213	0.760997	0.816527	0.00488376	-1.53696	0.124303	0.179172	no difference	across
Essential Tremor	Schizophrenia and Delusional Disorders	-0.0033177	0.0490171	0.946037	0.960832	0.00285051	0.0495254	0.954102	0.965761	0.00241966	-1.5361	0.124513	0.179371	no difference	across
Chronic Sinusitis	Urolithiasis	0.034259	0.0656825	0.60196	0.673257	0.0264226	0.0661208	0.689443	0.756075	0.00433	1.53208	0.125502	0.18069	no difference	across
Essential Tremor	Primary Malignancy Other Skin	0.111259	0.0567917	0.0501055	0.0778128	0.118037	0.0571053	0.0387336	0.0672627	0.00323337	-1.53175	0.125584	0.180704	no difference	across
Peripheral Neuropathies	Retinal Detachments and Breaks	-0.0639613	0.0802248	0.425291	0.505911	-0.037754	0.0893709	0.672703	0.741644	0.00706496	-1.53038	0.125923	0.181087	no difference	across
Atrial Fibrillation	Chronic Sinusitis	0.0242307	0.0545801	0.657081	0.724422	0.0102518	0.0555821	0.853665	0.890579	0.00299236	1.5285	0.126389	0.181652	no difference	across
Anxiety Disorders	Hypothyroidism	0.160688	0.0255085	2.98864e-10	1.39864e-09	0.167184	0.0268978	5.11503e-10	3.54063e-09	0.000678038	-1.52708	0.12674	0.182052	no difference	across
Insomnia	Polymyalgia Rheumatica	0.132032	0.1146	0.249277	0.322463	0.124925	0.115552	0.279646	0.364023	0.0132319	1.52614	0.126975	0.182252	no difference	across
Polymyalgia Rheumatica	Retinal Detachments and Breaks	0.0464075	0.0853513	0.586632	0.659927	0.0525516	0.0862106	0.542145	0.62555	0.00735045	-1.52593	0.127026	0.182252	no difference	across
Diabetes Type 2	Raynaud's Syndrome	-0.141367	0.0441728	0.00137275	0.00282723	-0.0981105	0.0539308	0.068882	0.111712	0.00202656	-1.52304	0.127748	0.183182	no difference	across
Allergic and Chronic Rhinitis	Osteoporosis	0.0925358	0.0475135	0.0514666	0.0798343	0.100975	0.0476118	0.033939	0.0596453	0.00224682	-1.52118	0.128214	0.183743	no difference	across
Fibromyalgia	Irritable Bowel Syndrome	0.648064	0.12597	2.68089e-07	9.20169e-07	0.671771	0.132948	4.35152e-07	2.0676e-06	0.0166499	-1.51885	0.128799	0.184476	no difference	across
Hyperplasia of Prostate	Erectile Dysfunction	0.250421	0.0649008	0.000114073	0.00027737	0.269296	0.0690259	9.56451e-05	0.000311505	0.00441106	-1.51817	0.128972	0.184617	no difference	within
Abdominal Aortic Aneurysm	Scoliosis	0.121626	0.0714086	0.0885225	0.128193	0.137206	0.0724832	0.0583667	0.0966297	0.00512371	-1.51623	0.129461	0.18521	no difference	across
Female Genital Prolapse	Tendon Disorders	0.207315	0.0371957	2.495e-08	9.50933e-08	0.199242	0.0389404	3.11124e-07	1.51597e-06	0.00143575	1.51553	0.129637	0.185356	no difference	across
Insomnia	Ischaemic Stroke and TIA	0.254733	0.121494	0.0360219	0.0577513	0.239456	0.123926	0.053329	0.0893611	0.0150082	1.5137	0.130103	0.185914	no difference	across
Female Genital Prolapse	Hyperthyroidism	0.0844932	0.0446841	0.0586376	0.0892311	0.081025	0.0450489	0.0720815	0.11534	0.00201041	1.51295	0.130292	0.186078	no difference	across
Osteoporosis	Tinnitus	0.203149	0.0590469	0.000580691	0.00127362	0.190781	0.057827	0.000969732	0.00252499	0.00338178	1.5118	0.130584	0.186388	no difference	across
Glaucoma	Primary Malignancy Prostate	0.00636315	0.0318597	0.841697	0.87662	0.00288928	0.0321053	0.928292	0.946965	0.00102025	1.51011	0.131016	0.186897	no difference	across
Fibromatoses	Chronic Sinusitis	0.0882596	0.0704981	0.210591	0.277758	0.092964	0.0706612	0.188298	0.262876	0.00497663	-1.50798	0.131561	0.187567	no difference	across
Enthesopathies of the shoulder	Polymyalgia Rheumatica	0.213043	0.0673513	0.00156064	0.00319456	0.199722	0.0681422	0.00337913	0.00776793	0.00455069	1.50661	0.131911	0.187959	no difference	within
Essential Tremor	Nonrheumatic Valve Disease	-0.00817251	0.0763584	0.914767	0.938163	-0.0185355	0.0773077	0.810515	0.858537	0.00587987	1.50589	0.132096	0.188114	no difference	across
Anxiety Disorders	Gout	0.0309301	0.0257379	0.229466	0.299329	0.0464126	0.0287542	0.106503	0.161477	0.000691488	-1.50188	0.133127	0.189474	no difference	across
Spondylolisthesis	Ulcerative Colitis	-0.0202337	0.0611435	0.740703	0.796128	-0.0129151	0.0624776	0.836232	0.877227	0.0038091	-1.50082	0.133403	0.189758	no difference	across
Gout	Polymyalgia Rheumatica	0.109458	0.0584896	0.0612891	0.0923611	0.0833296	0.0646505	0.197424	0.273619	0.0036475	1.49431	0.135095	0.191946	no difference	within
Irritable Bowel Syndrome	Urinary Incontinence	0.513633	0.0828344	5.62066e-10	2.55812e-09	0.535276	0.0862729	5.48886e-10	3.76791e-09	0.00704739	-1.4943	0.135096	0.191946	no difference	across
Insomnia	Transient Ischaemic Attack	0.352182	0.0949715	0.000208659	0.000486871	0.341446	0.0954382	0.000346679	0.00100642	0.00903818	1.49332	0.135354	0.192202	no difference	across
Carpal Tunnel Syndrome	Glaucoma	-0.0600738	0.030637	0.0498993	0.0775483	-0.0474631	0.0330347	0.150785	0.216465	0.000979206	-1.49133	0.135876	0.192834	no difference	across
Bursitis	Essential Tremor	-0.0408211	0.119552	0.732764	0.788626	-0.052809	0.122519	0.666448	0.736055	0.0146193	1.48852	0.136613	0.193769	no difference	across
Essential Tremor	Psoriasis	0.0153351	0.0779669	0.844072	0.877957	0.00559416	0.0784838	0.943177	0.958999	0.00609778	1.48578	0.137337	0.194685	no difference	across
Diverticular Disease of Intestine	Essential Tremor	0.0108505	0.055246	0.844295	0.877957	0.00227323	0.0555405	0.967352	0.976389	0.00305175	1.48508	0.137522	0.194836	no difference	across
Hearing Loss	Chronic Sinusitis	0.128384	0.0484585	0.00806442	0.0146814	0.124206	0.0485068	0.0104497	0.0211806	0.00234658	1.47942	0.139028	0.196857	no difference	across
Chronic Sinusitis	Nonrheumatic Valve Disease	-0.0117586	0.0817262	0.885597	0.913157	-0.0237293	0.083626	0.776598	0.828616	0.00680334	1.47569	0.140028	0.198161	no difference	across
Scoliosis	Nonrheumatic Valve Disease	0.187236	0.0707962	0.00817592	0.0148735	0.198634	0.0716522	0.00556781	0.0120838	0.00504321	-1.47521	0.140156	0.198228	no difference	across
Cataract	Essential Tremor	0.0173977	0.0571611	0.760851	0.811814	0.0115262	0.0576944	0.841652	0.880892	0.00329009	1.47481	0.140265	0.19827	no difference	across
Atrial Fibrillation	Essential Tremor	0.0321688	0.0540325	0.551603	0.625906	0.0203073	0.0546601	0.71025	0.77479	0.00292124	1.47399	0.140485	0.198468	no difference	across
Primary Malignancy Breast	Ulcerative Colitis	0.100427	0.0303974	0.000953804	0.00202236	0.0985181	0.0303446	0.00116776	0.00298854	0.000921559	1.47343	0.140634	0.198566	no difference	across
Essential Tremor	Urolithiasis	0.0448713	0.0720605	0.533489	0.608224	0.0381893	0.0724475	0.598103	0.675858	0.00521038	1.47278	0.14081	0.198701	no difference	across
Primary Malignancy Breast	Tinnitus	-0.0538118	0.0472088	0.254342	0.327991	-0.0592476	0.0477736	0.214911	0.293597	0.00224867	1.47176	0.141085	0.198977	no difference	across
Hypothyroidism	Polymyalgia Rheumatica	0.337318	0.0687551	9.2913e-07	3.00246e-06	0.329576	0.0703909	2.83982e-06	1.20838e-05	0.00482722	1.4712	0.141236	0.199077	no difference	across
Polymyalgia Rheumatica	Transient Ischaemic Attack	0.279093	0.0953668	0.00342772	0.00664422	0.269229	0.0960143	0.00504648	0.0110403	0.00913429	1.47045	0.141441	0.199252	no difference	across
Female Genital Prolapse	Peptic Ulcer Disease	0.176337	0.0377811	3.05127e-06	9.27694e-06	0.166655	0.0405001	3.87291e-05	0.000135935	0.00151214	1.46961	0.141668	0.199459	no difference	across
Vitamin B12 Deficiency Anaemia	Polymyalgia Rheumatica	0.138703	0.124818	0.266465	0.342028	0.11929	0.130352	0.360119	0.449147	0.016198	1.467	0.142375	0.200341	no difference	across
Irritable Bowel Syndrome	Peptic Ulcer Disease	0.520987	0.0992986	1.54869e-07	5.41278e-07	0.541613	0.103643	1.73425e-07	8.70629e-07	0.0102021	-1.46659	0.142489	0.200387	no difference	within
Chronic Obstructive Pulmonary Disease	Scoliosis	0.0854848	0.0624852	0.171286	0.232213	0.104742	0.0637834	0.100558	0.154061	0.00390005	-1.46572	0.142724	0.200523	no difference	across
Primary Malignancy Prostate	Chronic Sinusitis	0.0199257	0.0674213	0.767581	0.817591	0.0250713	0.0677062	0.711162	0.775445	0.00455872	-1.46564	0.142747	0.200523	no difference	across
Hyperthyroidism	Primary Malignancy Breast	0.0489327	0.0405567	0.227614	0.297226	0.0527427	0.0407481	0.195541	0.271464	0.00164924	-1.46451	0.143054	0.200841	no difference	across
Enthesopathies of the upper body	Peripheral Neuropathies	0.632159	0.0706439	3.6024e-19	3.46975e-18	0.611544	0.08051	3.05728e-14	3.30319e-13	0.00563648	1.45965	0.144386	0.202597	no difference	across
Essential Tremor	Peripheral Arterial Disease	-0.0286997	0.100424	0.775042	0.824125	-0.0591275	0.112631	0.599607	0.676054	0.0111664	1.45401	0.145944	0.204667	no difference	across
Osteoarthritis	Spondylolisthesis	0.548313	0.0619993	9.24616e-19	8.60697e-18	0.522874	0.0655346	1.48024e-15	1.72694e-14	0.00391612	1.45318	0.146173	0.204752	no difference	within
Irritable Bowel Syndrome	Peripheral Arterial Disease	0.388287	0.140669	0.00577514	0.010758	0.424892	0.153882	0.00575978	0.0124678	0.0214164	-1.45291	0.146248	0.204752	no difference	across
Carpal Tunnel Syndrome	Scoliosis	0.097002	0.0480195	0.0433778	0.068358	0.120323	0.0525896	0.0221398	0.0406933	0.00240695	-1.4529	0.146251	0.204752	no difference	across
Enthesopathies of the upper body	Hyperthyroidism	0.101703	0.061609	0.0987834	0.142305	0.0901753	0.0612886	0.141204	0.2052	0.00374441	1.4507	0.146864	0.205494	no difference	across
Female Genital Prolapse	Chronic Sinusitis	0.225191	0.0614401	0.000247138	0.0005697	0.222248	0.0617212	0.000317204	0.000926264	0.00379013	1.44685	0.14794	0.206883	no difference	across
Essential Tremor	Gastritis and Duodeniti	0.0227663	0.0807291	0.777937	0.826496	0.00790955	0.0834896	0.924524	0.943994	0.00669109	1.44637	0.148075	0.206955	no difference	across
Erectile Dysfunction	Glaucoma	-0.0568595	0.0588477	0.333936	0.415331	-0.0440001	0.0626782	0.482679	0.568733	0.00365623	-1.44551	0.148315	0.207174	no difference	across
Essential Tremor	Hypothyroidism	0.0491067	0.046679	0.292796	0.369715	0.0409877	0.0471297	0.384475	0.473684	0.00218422	1.44193	0.149323	0.208465	no difference	across
Retinal Detachments and Breaks	Tinnitus	-0.0021219	0.0750516	0.977445	0.983381	-0.00854416	0.0761038	0.910609	0.933525	0.0057023	1.43829	0.150352	0.209784	no difference	across
Scoliosis	Transient Ischaemic Attack	0.192298	0.0846272	0.0230686	0.0384735	0.204505	0.0870683	0.0188347	0.0354578	0.0073353	-1.43795	0.150448	0.2098	no difference	across
Essential Tremor	Iron Deficiency Anaemia	0.0141236	0.0860727	0.869661	0.900684	-0.00629224	0.0906388	0.944654	0.959324	0.00771106	1.43722	0.150657	0.209973	no difference	across
Insomnia	Ulcerative Colitis	0.0905556	0.069287	0.191225	0.255343	0.0948027	0.0696034	0.173185	0.243832	0.00481828	-1.43467	0.151381	0.210865	no difference	across
Hearing Loss	Essential Tremor	0.12649	0.0567205	0.0257431	0.0425343	0.122866	0.0569902	0.0310898	0.0553425	0.00322935	1.43144	0.152303	0.21203	no difference	across
Irritable Bowel Syndrome	Intervertebral Disc Disorders	0.609503	0.0701735	3.76562e-18	3.35397e-17	0.625308	0.0721064	4.24531e-18	6.13349e-17	0.00500069	-1.42929	0.15292	0.212702	no difference	across
Raynaud's Syndrome	Chronic Sinusitis	0.17732	0.114952	0.122938	0.172795	0.185895	0.116101	0.109343	0.165077	0.0133287	-1.42916	0.152957	0.212702	no difference	across
Diverticular Disease of Intestine	Hyperthyroidism	0.151961	0.0372795	4.57665e-05	0.000118345	0.144104	0.0384719	0.000179901	0.00055056	0.00141979	1.4282	0.153236	0.21297	no difference	across
Abdominal Aortic Aneurysm	Insomnia	0.282014	0.095364	0.00310415	0.00606909	0.26723	0.0969485	0.00584388	0.0126169	0.00919304	1.4275	0.153435	0.213128	no difference	across
Chronic Kidney Disease	Chronic Sinusitis	0.0552379	0.0687342	0.421602	0.502485	0.0393444	0.0707802	0.578302	0.659513	0.00480509	1.42694	0.153597	0.213234	no difference	across
Fibromyalgia	Retinal Detachments and Breaks	-0.146344	0.0871757	0.0932051	0.13466	-0.132139	0.0913911	0.148215	0.213515	0.00792616	-1.42313	0.154698	0.214642	no difference	across
Retinal Detachments and Breaks	Ulcerative Colitis	0.0505924	0.0508773	0.320028	0.400569	0.0480786	0.0510181	0.345996	0.433149	0.00259411	1.42225	0.154954	0.214877	no difference	across
Enthesopathies of the upper body	Scoliosis	0.149966	0.0624297	0.0162989	0.0282643	0.163575	0.0649022	0.0117243	0.0234014	0.00400905	-1.42148	0.155179	0.215069	no difference	within
Insomnia	Tinnitus	0.265067	0.0898939	0.00319151	0.00622519	0.276412	0.0882373	0.00173267	0.004213	0.00790145	-1.41996	0.155619	0.215483	no difference	across
Glaucoma	Tinnitus	0.00963693	0.0498018	0.846563	0.879845	0.00561685	0.0502509	0.911001	0.933541	0.00249868	1.41967	0.155704	0.215483	no difference	across
Glaucoma	Iron Deficiency Anaemia	-0.0561537	0.0498467	0.259942	0.33412	-0.0430594	0.0539991	0.425213	0.513687	0.00265775	-1.41956	0.155737	0.215483	no difference	across
Anxiety Disorders	Insomnia	0.642476	0.0682212	4.61788e-21	5.12297e-20	0.648667	0.069008	5.46263e-21	1.02065e-19	0.00469853	-1.41416	0.157315	0.217544	no difference	across
Asthma	Hyperthyroidism	0.105239	0.0526441	0.0456005	0.0714034	0.0922349	0.05325	0.0832541	0.131107	0.00276114	1.4132	0.157596	0.217812	no difference	across
Cataract	Chronic Sinusitis	0.127656	0.0559623	0.0225425	0.0377736	0.12175	0.0557484	0.0289689	0.0521273	0.0031111	1.41274	0.157733	0.21788	no difference	across
Essential Tremor	Female Genital Prolapse	0.0708319	0.0624342	0.256583	0.330538	0.0677604	0.0625353	0.278563	0.362803	0.00390198	1.41125	0.15817	0.218363	no difference	across
Anxiety Disorders	Hearing Loss	0.17921	0.0284272	2.89735e-10	1.36104e-09	0.181897	0.0285141	1.78004e-10	1.29339e-09	0.000808765	-1.41033	0.158443	0.218618	no difference	across
Bursitis	Ulcerative Colitis	-0.0585702	0.0678825	0.388238	0.469703	-0.0522307	0.0695042	0.452367	0.539152	0.00470931	-1.40926	0.158758	0.218931	no difference	across
Raynaud's Syndrome	Tinnitus	0.176094	0.0848208	0.0378876	0.060547	0.167864	0.0866926	0.0528292	0.0886059	0.00733802	1.40884	0.158881	0.21898	no difference	across
Raynaud's Syndrome	Ulcerative Colitis	0.0373351	0.0584297	0.522839	0.598459	0.033401	0.0588275	0.570185	0.652954	0.00343344	1.40653	0.159565	0.219717	no difference	across
Hyperplasia of Prostate	Urinary Incontinence	0.217757	0.0513367	2.21792e-05	6.0633e-05	0.230397	0.0516111	8.04091e-06	3.16667e-05	0.00260918	-1.40625	0.159651	0.219717	no difference	within
Insomnia	Thromboembolic	0.220972	0.0735786	0.00267143	0.00528965	0.200898	0.0756848	0.00794501	0.0166181	0.00546909	1.40614	0.159682	0.219717	no difference	across
Stroke (all)	Transient Ischaemic Attack	0.835817	0.046478	2.64462e-72	2.05371e-70	0.829784	0.0485813	2.07898e-65	2.06651e-63	0.00225095	1.4045	0.160171	0.220268	no difference	within
Allergic and Chronic Rhinitis	Spondylosis	0.363018	0.0507939	8.87798e-13	5.26534e-12	0.379447	0.0554841	7.98379e-12	6.48357e-11	0.00276058	-1.40186	0.160957	0.221227	no difference	across
Female Genital Prolapse	Hypertension	0.14906	0.0235111	2.29784e-10	1.0918e-09	0.137204	0.0255772	8.12507e-08	4.2152e-07	0.000567686	1.40117	0.161163	0.221387	no difference	across
Hyperthyroidism	Psoriasis	0.136488	0.0706423	0.0533466	0.0823393	0.127457	0.0720297	0.0768093	0.121807	0.00506851	1.4004	0.161393	0.221581	no difference	across
Hyperthyroidism	Urinary Incontinence	0.0936173	0.0715548	0.190762	0.254862	0.0778396	0.0730232	0.286443	0.371599	0.0051627	1.39958	0.16164	0.221797	no difference	across
Carpal Tunnel Syndrome	Polymyalgia Rheumatica	0.156688	0.0481322	0.0011324	0.00236871	0.136771	0.0519878	0.00851774	0.0175948	0.00240828	1.39837	0.162001	0.22217	no difference	across
Asthma	Insomnia	0.306735	0.0616164	6.41974e-07	2.1186e-06	0.292821	0.0616788	2.05932e-06	8.96218e-06	0.00375069	1.39519	0.162959	0.223258	no difference	across
Scoliosis	Stroke (all)	0.109054	0.0806801	0.176475	0.237949	0.125046	0.0829779	0.131817	0.194261	0.00663161	-1.39514	0.162974	0.223258	no difference	across
Allergic and Chronic Rhinitis	Schizophrenia and Delusional Disorders	0.0512609	0.0317954	0.106915	0.152577	0.0557515	0.0323898	0.0852029	0.133752	0.00102483	-1.39381	0.163373	0.223682	no difference	across
Alcohol Problems	Essential Tremor	0.0177305	0.0862949	0.83721	0.874513	0.0113683	0.0869303	0.895954	0.92422	0.00749141	1.39258	0.163746	0.224068	no difference	across
Chronic Obstructive Pulmonary Disease	Irritable Bowel Syndrome	0.455936	0.0773277	3.72069e-09	1.5671e-08	0.475473	0.0792974	2.02145e-09	1.27819e-08	0.00603518	-1.39094	0.164243	0.224626	no difference	across
Essential Tremor	Primary Malignancy Prostate	0.0171023	0.062078	0.782934	0.830739	0.0215651	0.062051	0.728187	0.788817	0.00384685	-1.38978	0.164596	0.224985	no difference	across
Hyperthyroidism	Spondylolisthesis	0.100718	0.0938523	0.283201	0.359793	0.089869	0.0950596	0.344457	0.431439	0.00889164	1.38552	0.165892	0.226631	no difference	across
Chronic Obstructive Pulmonary Disease	Polymyalgia Rheumatica	0.188212	0.0653668	0.00398524	0.00761827	0.171464	0.0672584	0.0107932	0.0218058	0.00432504	1.38406	0.16634	0.227118	no difference	across
Glaucoma	Raynaud's Syndrome	0.0209317	0.0608596	0.730896	0.788314	0.0161348	0.0615667	0.793267	0.843143	0.00374116	1.38232	0.166875	0.227723	no difference	across
Retinal Detachments and Breaks	Chronic Sinusitis	0.0150372	0.098269	0.878382	0.906847	0.0196594	0.0985603	0.841898	0.880892	0.00967982	-1.37649	0.168669	0.230046	no difference	across
Essential Tremor	Ischaemic Stroke and TIA	-0.00118078	0.116451	0.99191	0.995515	-0.0148403	0.119863	0.901466	0.927211	0.0139145	1.37265	0.169861	0.231544	no difference	across
Rheumatoid Arthritis	Scoliosis	0.150866	0.067913	0.0263195	0.0433426	0.161419	0.0690325	0.0193716	0.0362488	0.00465923	-1.37161	0.170184	0.231857	no difference	within
Chronic Kidney Disease	Essential Tremor	0.0464931	0.0576913	0.420304	0.501179	0.0325913	0.0593569	0.582955	0.663602	0.00337438	1.37129	0.170284	0.231867	no difference	across
Female Genital Prolapse	Urinary Incontinence	0.524539	0.0375302	2.17101e-44	6.49996e-43	0.533056	0.0389061	9.99938e-43	4.96969e-41	0.0014418	-1.37086	0.17042	0.231924	no difference	within
Glaucoma	Chronic Sinusitis	0.0213159	0.0570522	0.708686	0.768697	0.0242734	0.0575926	0.673414	0.742099	0.0032836	-1.36994	0.170707	0.232187	no difference	across
Bursitis	Female Genital Prolapse	0.287503	0.0693155	3.35772e-05	8.85767e-05	0.281926	0.0709477	7.07611e-05	0.000234143	0.00491079	1.3672	0.171562	0.233223	no difference	across
Enthesopathies of the shoulder	Hyperthyroidism	0.127585	0.0507594	0.0119534	0.0211718	0.115873	0.0499868	0.0204454	0.0380575	0.0025008	1.36517	0.1722	0.233962	no difference	across
Polymyalgia Rheumatica	Tinnitus	0.295165	0.105255	0.00504271	0.00945746	0.304962	0.103639	0.00325521	0.00752577	0.010884	-1.36472	0.172342	0.234027	no difference	across
Hyperthyroidism	Insomnia	0.0853371	0.0905951	0.346212	0.427816	0.0795838	0.0910869	0.382275	0.471284	0.00824316	1.35641	0.17497	0.237466	no difference	across
Abdominal Aortic Aneurysm	Ulcerative Colitis	-0.0620282	0.0460379	0.177874	0.239576	-0.0543334	0.0477212	0.254888	0.337451	0.00218228	-1.35528	0.175328	0.237822	no difference	across
Essential Tremor	Fibromatoses	0.0035158	0.0629918	0.95549	0.966773	0.00728658	0.0630921	0.908056	0.931291	0.00397038	-1.34853	0.177487	0.240539	no difference	across
Polymyalgia Rheumatica	Ulcerative Colitis	0.110168	0.0673889	0.102089	0.146557	0.113784	0.0679238	0.093901	0.145772	0.00457386	-1.34842	0.177524	0.240539	no difference	across
Hyperthyroidism	Retinal Detachments and Breaks	-0.0111299	0.0700708	0.873797	0.903238	-0.00664358	0.0702163	0.92462	0.943994	0.00491458	-1.34715	0.177932	0.240959	no difference	across
Depression	Erectile Dysfunction	0.377688	0.0559357	1.45646e-11	7.68428e-11	0.367719	0.0597286	7.43728e-10	5.03587e-09	0.00332055	1.34146	0.179771	0.243318	no difference	across
Erectile Dysfunction	Irritable Bowel Syndrome	0.467499	0.136418	0.00061038	0.00133169	0.49415	0.145312	0.000672328	0.00181799	0.0196651	-1.34075	0.180002	0.243497	no difference	across
Peripheral Neuropathies	Primary Malignancy Colorectal	-0.138806	0.0764204	0.0693163	0.103248	-0.163998	0.0862197	0.0571593	0.0948837	0.00646004	1.33922	0.1805	0.243871	no difference	across
Depression	Essential Tremor	0.13163	0.0538236	0.0144614	0.0252187	0.126865	0.0544189	0.0197392	0.0368812	0.00292286	1.33909	0.180541	0.243871	no difference	across
Heart Failure	Retinal Detachments and Breaks	-0.0922135	0.0512376	0.071904	0.106676	-0.0646981	0.0600558	0.281347	0.365854	0.00290486	-1.33899	0.180573	0.243871	no difference	across
Gastritis and Duodeniti	Polymyalgia Rheumatica	0.209064	0.0742977	0.004895	0.0092222	0.19453	0.0781759	0.0128331	0.0253702	0.00575642	1.33347	0.182377	0.246174	no difference	across
Essential Tremor	Primary Malignancy Breast	-0.00278285	0.0539512	0.958863	0.969395	0.000375713	0.0540761	0.994456	0.994857	0.00291467	-1.33188	0.182899	0.246745	no difference	across
Hypertension	Polymyalgia Rheumatica	0.165844	0.0495734	0.00082155	0.00175241	0.145482	0.0513763	0.00463012	0.0102274	0.00243081	1.32706	0.184489	0.248755	no difference	across
Gastro-Oesophageal Reflux Disease	Polymyalgia Rheumatica	0.221478	0.052228	2.22916e-05	6.07397e-05	0.207204	0.0543744	0.000138582	0.000432898	0.00278393	1.32272	0.18593	0.250562	no difference	across
Enthesopathies of the lower body	Migraine	0.350339	0.0552772	2.32985e-10	1.1049e-09	0.362459	0.0589878	8.01418e-10	5.36799e-09	0.00322554	-1.32194	0.186187	0.250666	no difference	across
Glaucoma	Ulcerative Colitis	0.00714834	0.034913	0.83777	0.87473	0.00546135	0.0347279	0.875039	0.906408	0.00121166	1.32188	0.186209	0.250666	no difference	across
Coronary Heart Disease	Essential Tremor	0.0610543	0.043009	0.155733	0.213103	0.0470563	0.0448154	0.293717	0.378768	0.001873	1.32155	0.186319	0.250678	no difference	across
Hypothyroidism	Chronic Sinusitis	0.147119	0.0566798	0.00944192	0.0170146	0.139106	0.0579601	0.0163938	0.0315803	0.00326757	1.32019	0.18677	0.251149	no difference	across
Primary Malignancy Breast	Chronic Sinusitis	0.0910076	0.0559142	0.103603	0.148474	0.0949862	0.0559025	0.0892926	0.139379	0.00312117	-1.31581	0.188236	0.252984	no difference	across
Anxiety Disorders	Chronic Kidney Disease	0.0227279	0.0353511	0.520277	0.59635	0.0316343	0.0361741	0.381845	0.471145	0.00125611	-1.31254	0.189338	0.254327	no difference	across
Fibromyalgia	Polymyalgia Rheumatica	0.147335	0.122988	0.230932	0.301084	0.129588	0.13049	0.320664	0.406763	0.0159851	1.31038	0.190067	0.255169	no difference	within
Glaucoma	Hyperthyroidism	-0.0204495	0.0499774	0.682411	0.746716	-0.0176312	0.0500334	0.724548	0.786245	0.00249823	-1.31004	0.190183	0.255186	no difference	across
Hyperthyroidism	Tendon Disorders	0.129921	0.0586303	0.0266956	0.0439037	0.117706	0.0585381	0.0443511	0.0761662	0.00338856	1.3088	0.190602	0.25561	no difference	across
Glaucoma	Retinal Detachments and Breaks	0.160297	0.0477507	0.000788057	0.00168821	0.157697	0.0482487	0.00108152	0.00279084	0.00230205	1.30699	0.191215	0.256294	no difference	within
Chronic Kidney Disease	Hyperthyroidism	0.105891	0.0547696	0.0531875	0.0821448	0.0921367	0.0589194	0.11787	0.175604	0.00318011	1.30563	0.191678	0.256776	no difference	across
Allergic and Chronic Rhinitis	Glaucoma	0.105673	0.0375806	0.00492479	0.00926428	0.107535	0.0377652	0.00440685	0.00980395	0.00141823	-1.2991	0.193908	0.259624	no difference	across
Bursitis	Scoliosis	0.201863	0.103053	0.0501321	0.0778128	0.214857	0.10531	0.0413278	0.0715179	0.0108049	-1.29688	0.194672	0.260506	no difference	within
Carpal Tunnel Syndrome	Hyperthyroidism	0.0927561	0.0441485	0.0356409	0.0572142	0.0751995	0.0471864	0.11101	0.167087	0.00199614	1.2965	0.194804	0.260543	no difference	across
Carpal Tunnel Syndrome	Irritable Bowel Syndrome	0.411472	0.0596778	5.39064e-12	2.99012e-11	0.434167	0.0658106	4.18932e-11	3.25327e-10	0.00379271	-1.29516	0.195264	0.261017	no difference	across
Hyperplasia of Prostate	Osteoarthritis	0.129499	0.033276	9.95543e-05	0.000243736	0.146345	0.0343547	2.04594e-05	7.52096e-05	0.00105885	-1.29257	0.196159	0.261938	no difference	across
Ischaemic Stroke and TIA	Polymyalgia Rheumatica	0.257146	0.133375	0.0538564	0.082942	0.245333	0.136398	0.0720731	0.11534	0.018155	1.29256	0.196164	0.261938	no difference	across
Hypertension	Insomnia	0.211648	0.0510354	3.36727e-05	8.87345e-05	0.189174	0.0530605	0.00036351	0.00104794	0.00255852	1.29115	0.196652	0.26245	no difference	across
Insomnia	Stroke (all)	0.318776	0.0905526	0.000430998	0.000962291	0.305177	0.092133	0.000925157	0.00242002	0.00828844	1.2885	0.197571	0.263534	no difference	across
Hyperthyroidism	Ulcerative Colitis	0.204507	0.0534206	0.000129058	0.000310465	0.207517	0.0534859	0.000104521	0.000337755	0.00285451	-1.284	0.199141	0.265423	no difference	across
Essential Tremor	Tendon Disorders	0.0566981	0.0707983	0.423225	0.503936	0.043968	0.0744747	0.55494	0.638142	0.00523028	1.28382	0.199204	0.265423	no difference	across
Polymyalgia Rheumatica	Tendon Disorders	0.26171	0.0782257	0.000821118	0.00175241	0.249669	0.0797411	0.00174217	0.00423197	0.00619494	1.28353	0.199307	0.265423	no difference	within
Migraine	Osteoarthritis	0.241733	0.0261213	2.15779e-20	2.2915e-19	0.255924	0.0288057	6.4215e-19	9.78984e-18	0.000694795	-1.28214	0.199795	0.265929	no difference	across
Alcohol Problems	Chronic Sinusitis	0.235993	0.0985252	0.016609	0.0287019	0.230581	0.099164	0.0200586	0.0373936	0.00976142	1.27985	0.200599	0.266857	no difference	across
Allergic and Chronic Rhinitis	Primary Malignancy Prostate	0.0383394	0.0525118	0.465323	0.54518	0.0414155	0.0525783	0.430877	0.518764	0.00275808	-1.27768	0.201361	0.267728	no difference	across
Cholelithiasis	Essential Tremor	0.0573259	0.0507656	0.258802	0.333052	0.0389689	0.0530761	0.462822	0.549242	0.00259379	1.27701	0.2016	0.267901	no difference	across
Allergic and Chronic Rhinitis	Primary Malignancy Other Skin	0.0209084	0.0412753	0.612464	0.683725	0.0250372	0.0413945	0.545283	0.628784	0.00170334	-1.2752	0.202239	0.268607	no difference	across
Polymyalgia Rheumatica	Spondylolisthesis	0.311009	0.120991	0.0101548	0.0181675	0.301533	0.123449	0.0145827	0.0284442	0.0149116	1.27483	0.202368	0.268635	no difference	within
Hypertension	Scoliosis	0.0252168	0.0510421	0.621278	0.691391	0.0463655	0.0515887	0.368784	0.457528	0.00249472	-1.27013	0.204039	0.270708	no difference	across
Essential Tremor	Transient Ischaemic Attack	0.0954323	0.0862993	0.268801	0.343783	0.0865908	0.0877828	0.323927	0.410274	0.00755237	1.26749	0.204979	0.271811	no difference	across
Primary Malignancy Colorectal	Stroke (all)	-0.154878	0.067981	0.0227117	0.0379546	-0.166536	0.0703138	0.017862	0.0339351	0.00474018	1.26391	0.206262	0.273365	no difference	across
Retinal Detachments and Breaks	Spondylosis	-0.135686	0.0628879	0.0309598	0.0501532	-0.11771	0.0685619	0.0860081	0.134761	0.00422629	-1.26159	0.207097	0.274326	no difference	across
Essential Tremor	Osteoporosis	-0.0807731	0.0619136	0.192026	0.256137	-0.0720003	0.064706	0.265824	0.349695	0.00398586	-1.26052	0.207483	0.274691	no difference	across
Gout	Ulcerative Colitis	-0.0507608	0.0340009	0.135457	0.188366	-0.0387763	0.0375501	0.301766	0.3877	0.00123779	-1.25987	0.207716	0.274853	no difference	across
Irritable Bowel Syndrome	Iron Deficiency Anaemia	0.386795	0.114716	0.000746865	0.00160828	0.408884	0.121294	0.000748922	0.00201197	0.0137818	-1.25775	0.208482	0.275719	no difference	across
Anxiety Disorders	Polymyalgia Rheumatica	0.197894	0.0610205	0.0011825	0.00245696	0.201028	0.0613403	0.00104819	0.00271077	0.00373996	-1.25699	0.208758	0.275937	no difference	across
Essential Tremor	Raynaud's Syndrome	0.0788897	0.112452	0.482965	0.56214	0.0856881	0.113139	0.44883	0.535804	0.0127083	-1.25658	0.208905	0.275986	no difference	across
Irritable Bowel Syndrome	Tendon Disorders	0.524739	0.0878031	2.28235e-09	9.77871e-09	0.539027	0.0898148	1.95455e-09	1.24221e-08	0.00782336	-1.25615	0.209063	0.276048	no difference	across
Female Genital Prolapse	Fibromyalgia	0.217598	0.0567141	0.000124671	0.000300783	0.209882	0.0590673	0.000380471	0.00109051	0.00333383	1.25547	0.209308	0.276224	no difference	across
Allergic and Chronic Rhinitis	Fibromatoses	0.00302413	0.0438622	0.945033	0.960643	0.00554632	0.0438193	0.899279	0.925728	0.00191999	-1.25513	0.209433	0.276243	no difference	across
Essential Tremor	Thromboembolic	0.0619222	0.0755928	0.412698	0.493714	0.0463066	0.0790745	0.55814	0.641228	0.00590553	1.25029	0.211194	0.278418	no difference	across
Asthma	Scoliosis	0.0532891	0.0566675	0.347022	0.428603	0.0667353	0.0583238	0.252532	0.335584	0.00324819	-1.24588	0.212808	0.280397	no difference	across
Allergic and Chronic Rhinitis	Chronic Kidney Disease	0.00450049	0.0474527	0.924441	0.944199	-0.00587793	0.0502121	0.906811	0.930783	0.00235179	1.24556	0.212927	0.280404	no difference	across
Ischaemic Stroke and TIA	Chronic Sinusitis	0.0981967	0.119035	0.409407	0.490774	0.0855868	0.122346	0.48421	0.570267	0.0145176	1.24415	0.213444	0.280936	no difference	across
Essential Tremor	Retinal Detachments and Breaks	-0.170269	0.0960185	0.0761803	0.112416	-0.167002	0.0966999	0.0841643	0.132372	0.00928175	-1.24253	0.214042	0.281501	no difference	across
Primary Malignancy Colorectal	Urinary Incontinence	-0.125823	0.0546821	0.0213923	0.0360162	-0.139553	0.057143	0.0145995	0.0284548	0.00306667	1.24237	0.214099	0.281501	no difference	across
Diverticular Disease of Intestine	Scoliosis	0.132515	0.0457463	0.00377059	0.00725226	0.141186	0.0461386	0.0022131	0.00527788	0.00208633	-1.24083	0.21467	0.282102	no difference	across
Female Genital Prolapse	Iron Deficiency Anaemia	0.17906	0.0499206	0.000334646	0.000758754	0.169505	0.0524101	0.00121981	0.00310258	0.00258976	1.2402	0.214903	0.282259	no difference	across
Polymyalgia Rheumatica	Peptic Ulcer Disease	0.205139	0.0927159	0.0269285	0.044199	0.189669	0.0976947	0.052204	0.0878314	0.00899206	1.2371	0.21605	0.283568	no difference	across
Diabetes Type 2	Insomnia	0.147086	0.0452915	0.00116402	0.00242667	0.112291	0.0562016	0.0457154	0.0779703	0.00220929	1.23689	0.216128	0.283568	no difference	across
Diverticular Disease of Intestine	Chronic Sinusitis	0.201593	0.0490127	3.90409e-05	0.000101801	0.194403	0.0492802	7.98496e-05	0.000262468	0.00239846	1.23558	0.216616	0.284059	no difference	across
Anxiety Disorders	Female Genital Prolapse	0.169003	0.0326531	2.27044e-07	7.84708e-07	0.171044	0.0327266	1.72803e-07	8.69262e-07	0.00106726	-1.23442	0.217046	0.284473	no difference	across
Vitamin B12 Deficiency Anaemia	Glaucoma	-0.0995629	0.057926	0.0856515	0.124515	-0.0902282	0.0601879	0.133846	0.196228	0.00346026	-1.23115	0.218265	0.285919	no difference	across
Essential Tremor	Polymyalgia Rheumatica	0.265292	0.111116	0.0169621	0.0292918	0.261959	0.111379	0.0186752	0.0352375	0.0123724	1.23083	0.218388	0.28593	no difference	across
Hyperthyroidism	Transient Ischaemic Attack	0.199271	0.0728059	0.00619984	0.0114803	0.191006	0.073123	0.00899819	0.018495	0.00530094	1.22136	0.221949	0.290439	no difference	across
Chronic Sinusitis	Tinnitus	0.350484	0.0924001	0.000148771	0.000354795	0.358524	0.0915023	8.92135e-05	0.000291705	0.00843347	-1.21886	0.222897	0.291526	no difference	across
Hyperplasia of Prostate	Spondylosis	0.136772	0.0528518	0.00965821	0.0173415	0.151128	0.0536788	0.00487143	0.0106939	0.0027678	-1.21713	0.223554	0.292231	no difference	across
Essential Tremor	Glaucoma	0.0900062	0.0566715	0.112239	0.159198	0.0927516	0.056758	0.102225	0.155846	0.00321401	-1.21471	0.224476	0.293243	no difference	across
Hyperthyroidism	Peptic Ulcer Disease	0.135082	0.072011	0.0606749	0.0916022	0.121718	0.0732908	0.0967614	0.149349	0.00521802	1.21448	0.224564	0.293243	no difference	across
Hyperthyroidism	Tinnitus	0.0497813	0.0831181	0.549225	0.623492	0.0559327	0.0817124	0.493655	0.578648	0.00677993	-1.2137	0.224863	0.29348	no difference	across
Vitamin B12 Deficiency Anaemia	Irritable Bowel Syndrome	0.47294	0.124885	0.000152466	0.000363259	0.492974	0.130364	0.000155866	0.000480555	0.016159	-1.21279	0.22521	0.293778	no difference	across
Tinnitus	Ulcerative Colitis	0.0914972	0.0492701	0.0633036	0.0951085	0.0884938	0.0496534	0.0747118	0.11886	0.00244343	1.21156	0.22568	0.294237	no difference	across
Coronary Heart Disease	Hyperthyroidism	0.130299	0.0398388	0.00107303	0.00225781	0.117054	0.0435572	0.00720207	0.0151928	0.00168214	1.20866	0.226794	0.295534	no difference	across
Polymyalgia Rheumatica	Stroke (all)	0.288667	0.0956084	0.00253392	0.00502938	0.277585	0.0968521	0.00415604	0.0093412	0.00921848	1.20674	0.227531	0.296339	no difference	across
Atrial Fibrillation	Scoliosis	0.0776181	0.0410056	0.0583756	0.0889414	0.0898034	0.043261	0.0379077	0.0659207	0.00172524	-1.20367	0.228719	0.29773	no difference	across
Bursitis	Enthesopathies of the lower body	0.702181	0.0758074	1.99316e-20	2.13491e-19	0.689198	0.0823328	5.7189e-17	7.51929e-16	0.00620448	1.20297	0.228988	0.297924	no difference	within
Female Genital Prolapse	Thromboembolic	0.204946	0.03579	1.02615e-08	4.0499e-08	0.196836	0.0373764	1.39185e-07	7.01574e-07	0.00131619	1.2018	0.22944	0.298355	no difference	across
Essential Tremor	Hyperthyroidism	0.0338993	0.0844013	0.687945	0.751448	0.0304139	0.0848884	0.720133	0.783165	0.00716059	1.20026	0.230039	0.298979	no difference	across
Ischaemic Stroke and TIA	Stroke (all)	0.92929	0.054155	5.30929e-66	3.21795e-64	0.92497	0.0573861	1.89587e-58	1.47226e-56	0.00310646	1.19778	0.231003	0.300074	no difference	within
Gastro-Oesophageal Reflux Disease	Hyperthyroidism	0.15349	0.0395918	0.000105829	0.000258082	0.141419	0.0396481	0.000361272	0.00104391	0.00151862	1.19384	0.232539	0.301912	no difference	across
Carpal Tunnel Syndrome	Essential Tremor	0.0673621	0.0523521	0.198195	0.263377	0.0510667	0.0570954	0.371102	0.45969	0.00290693	1.19236	0.23312	0.302509	no difference	within
Vitamin B12 Deficiency Anaemia	Scoliosis	0.0649681	0.0941162	0.490007	0.567678	0.0829309	0.100558	0.409538	0.500099	0.00937098	-1.19013	0.233994	0.303483	no difference	across
Atrial Fibrillation	Hyperthyroidism	0.187019	0.0418874	8.01425e-06	2.32114e-05	0.177575	0.0432748	4.07063e-05	0.000142673	0.00178203	1.18783	0.234899	0.304498	no difference	across
Chronic Sinusitis	Ulcerative Colitis	0.158991	0.0714964	0.0261645	0.0431429	0.161885	0.0717826	0.0241197	0.0441041	0.00512927	-1.18681	0.235304	0.304865	no difference	across
Abdominal Aortic Aneurysm	Essential Tremor	0.0957616	0.0838427	0.253388	0.326992	0.0845983	0.0862451	0.326639	0.413078	0.0071896	1.18587	0.235675	0.305186	no difference	across
Coronary Heart Disease	Scoliosis	0.0335988	0.0376276	0.371896	0.453465	0.0484458	0.0396826	0.222149	0.301544	0.00141654	-1.18319	0.236735	0.3064	no difference	across
Chronic Sinusitis	Spondylosis	0.507409	0.0804826	2.88975e-10	1.36104e-09	0.525917	0.0859133	9.27081e-10	6.12712e-09	0.00680615	-1.17942	0.238233	0.308097	no difference	across
Migraine	Retinal Detachments and Breaks	0.11072	0.0490593	0.0240169	0.0399745	0.112896	0.0490808	0.0214361	0.039605	0.00240617	-1.17926	0.238294	0.308097	no difference	across
Primary Malignancy Colorectal	Transient Ischaemic Attack	-0.154433	0.0729191	0.0341863	0.0550927	-0.161615	0.0735103	0.0279113	0.05037	0.00534188	1.17751	0.238993	0.308839	no difference	across
Erectile Dysfunction	Ulcerative Colitis	-0.0464561	0.0668966	0.487402	0.565367	-0.035435	0.0722249	0.623695	0.697965	0.00480187	-1.17592	0.239627	0.309498	no difference	across
Hyperthyroidism	Polymyalgia Rheumatica	0.245917	0.0891142	0.00578764	0.0107732	0.241926	0.0898437	0.00708662	0.015013	0.00800083	1.17311	0.240753	0.31079	no difference	across
Essential Tremor	Tinnitus	0.192112	0.0996414	0.0538505	0.082942	0.198304	0.100311	0.0480546	0.0815124	0.00998145	-1.17222	0.241107	0.310969	no difference	across
Coronary Heart Disease	Primary Malignancy Colorectal	-0.122363	0.0354497	0.000556963	0.001227	-0.134541	0.0363488	0.000214433	0.000651426	0.00123499	1.17214	0.241142	0.310969	no difference	across
Enthesopathies of the lower body	Hyperthyroidism	0.128896	0.0810392	0.111714	0.158634	0.11424	0.0836433	0.172003	0.242444	0.00670357	1.1718	0.241277	0.310982	no difference	across
Essential Tremor	Insomnia	0.137786	0.124478	0.268331	0.343536	0.133138	0.124949	0.286633	0.371599	0.0155455	1.17002	0.241991	0.311692	no difference	within
Enthesopathies of the shoulder	Irritable Bowel Syndrome	0.521822	0.0701309	1.00162e-13	6.56736e-13	0.533956	0.0711383	6.10119e-14	6.37036e-13	0.0049357	-1.16974	0.242107	0.311692	no difference	across
Insomnia	Chronic Sinusitis	0.398458	0.128538	0.00193561	0.00391375	0.394858	0.129092	0.00222279	0.00529084	0.0165886	1.1695	0.242204	0.311692	no difference	across
Essential Tremor	Ulcerative Colitis	0.0138555	0.0611905	0.820865	0.861787	0.0160158	0.0611037	0.793238	0.843143	0.00373722	-1.15437	0.24835	0.319436	no difference	across
Carpal Tunnel Syndrome	Primary Malignancy Colorectal	-0.0985426	0.0421806	0.0194806	0.0331095	-0.113712	0.0455413	0.0125287	0.0248474	0.00184011	1.15328	0.248796	0.319843	no difference	across
Allergic and Chronic Rhinitis	Hearing Loss	0.0939009	0.0380062	0.0134859	0.0236837	0.0914353	0.0381613	0.0165742	0.0318783	0.00144809	1.15272	0.249026	0.319973	no difference	across
Allergic and Chronic Rhinitis	Retinal Detachments and Breaks	-0.0418287	0.0625338	0.503561	0.581052	-0.0393147	0.0625846	0.529883	0.614733	0.00391127	-1.15194	0.249344	0.320217	no difference	across
Allergic and Chronic Rhinitis	Primary Malignancy Breast	0.0449613	0.0366394	0.219773	0.288046	0.0471833	0.0367429	0.19909	0.275161	0.00134437	-1.15008	0.250111	0.321036	no difference	across
Osteoporosis	Ulcerative Colitis	0.151396	0.0360073	2.6154e-05	7.04146e-05	0.147085	0.0368433	6.54675e-05	0.000218079	0.00131992	1.14711	0.251338	0.322404	no difference	across
Hypertension	Chronic Sinusitis	0.0988513	0.047685	0.0381715	0.0609616	0.0802173	0.0493819	0.104285	0.158597	0.00222422	1.14687	0.251436	0.322404	no difference	across
Insomnia	Scoliosis	0.201167	0.11399	0.0776022	0.11431	0.20675	0.114536	0.0710564	0.114214	0.0130442	-1.14562	0.251952	0.322899	no difference	across
Hyperthyroidism	Nonrheumatic Valve Disease	0.257737	0.0606319	2.12962e-05	5.83473e-05	0.250805	0.0604662	3.35604e-05	0.0001188	0.00364783	1.14368	0.252755	0.323761	no difference	across
Essential Tremor	Spondylolisthesis	0.134224	0.110427	0.224175	0.293198	0.125747	0.112257	0.26264	0.345871	0.0123703	1.14287	0.253093	0.324027	no difference	across
Coronary Heart Disease	Polymyalgia Rheumatica	0.266993	0.0526641	3.98378e-07	1.35057e-06	0.254762	0.0546657	3.15634e-06	1.33848e-05	0.00282354	1.14165	0.253598	0.324506	no difference	across
Anxiety Disorders	Hyperthyroidism	0.102207	0.0461108	0.026653	0.0438627	0.104293	0.0462389	0.0241001	0.0441007	0.00213045	-1.1406	0.254036	0.324899	no difference	across
Erectile Dysfunction	Insomnia	0.21272	0.115372	0.0652159	0.0976863	0.191307	0.125884	0.128584	0.18997	0.0144021	1.13947	0.254507	0.325334	no difference	across
Fibromyalgia	Hyperthyroidism	0.145574	0.0845751	0.0852078	0.12397	0.133107	0.0876749	0.128966	0.190196	0.00735993	1.13812	0.25507	0.325886	no difference	across
Anxiety Disorders	Primary Malignancy Breast	0.0656188	0.0289734	0.0235253	0.0392088	0.0641413	0.0290368	0.0271768	0.0492593	0.000840448	1.13508	0.256344	0.327346	no difference	across
Depression	Chronic Sinusitis	0.452179	0.0610421	1.28552e-13	8.31905e-13	0.448916	0.0608847	1.66565e-13	1.63602e-12	0.00371241	1.1344	0.256628	0.32754	no difference	across
Essential Tremor	Intervertebral Disc Disorders	0.120231	0.0586443	0.0403481	0.0641491	0.110019	0.0609015	0.0708384	0.114214	0.00353338	1.13189	0.257681	0.328715	no difference	across
Anxiety Disorders	Primary Malignancy Other Skin	0.0268236	0.0325689	0.410169	0.491215	0.0239523	0.0330732	0.46893	0.555165	0.00107406	1.13044	0.25829	0.329323	no difference	across
Migraine	Primary Malignancy Prostate	0.0312134	0.0362439	0.389127	0.47055	0.0333822	0.0364854	0.360221	0.449147	0.00132056	-1.12989	0.258521	0.329415	no difference	across
Diabetes Type 2	Hyperthyroidism	0.088384	0.0385826	0.0219765	0.0369246	0.0639405	0.0424436	0.131943	0.194261	0.00141086	1.12947	0.258699	0.329415	no difference	within
Cataract	Scoliosis	0.0182018	0.0531941	0.732217	0.788626	0.023098	0.0531416	0.663816	0.734127	0.00281743	-1.12933	0.25876	0.329415	no difference	across
Fibromatoses	Migraine	0.0754494	0.0322014	0.0191269	0.0325997	0.0774128	0.0323984	0.0168758	0.0324335	0.00104178	-1.1281	0.259276	0.329904	no difference	across
Allergic and Chronic Rhinitis	Coronary Heart Disease	0.0276263	0.0304342	0.364016	0.446486	0.0176392	0.0323566	0.585651	0.666366	0.000947294	1.12647	0.259967	0.330613	no difference	across
Migraine	Peripheral Neuropathies	0.278885	0.0528098	1.28528e-07	4.5304e-07	0.295727	0.0624343	2.17326e-06	9.40863e-06	0.00323133	-1.12463	0.260746	0.331434	no difference	within
Allergic and Chronic Rhinitis	Gout	0.0200216	0.0375416	0.593814	0.666799	0.00532589	0.0420767	0.899276	0.925728	0.0015041	1.12179	0.261951	0.332796	no difference	across
Migraine	Raynaud's Syndrome	0.136046	0.0636173	0.0324753	0.0525398	0.139835	0.0641785	0.0293429	0.0527238	0.00407731	-1.12141	0.262112	0.33283	no difference	across
Coronary Heart Disease	Chronic Sinusitis	0.130633	0.0458675	0.0043989	0.00836362	0.117335	0.0485075	0.0155671	0.0301279	0.00215804	1.12096	0.262303	0.332902	no difference	across
Migraine	Primary Malignancy Other Skin	0.0253194	0.0276138	0.359188	0.441217	0.0282824	0.0277731	0.308518	0.394376	0.000763421	-1.11808	0.263535	0.334295	no difference	across
Chronic Sinusitis	Transient Ischaemic Attack	0.199365	0.0893145	0.0256035	0.0423599	0.191061	0.0905857	0.03493	0.0612569	0.00806373	1.1159	0.264464	0.335302	no difference	across
Allergic and Chronic Rhinitis	Female Genital Prolapse	0.146035	0.0390086	0.000181355	0.000426767	0.14418	0.0391774	0.000233063	0.000702345	0.00152688	1.11442	0.265098	0.335934	no difference	across
Asthma	Irritable Bowel Syndrome	0.483219	0.0665514	3.8468e-13	2.38387e-12	0.495799	0.0680775	3.26825e-13	3.09984e-12	0.00446787	-1.11235	0.265988	0.336891	no difference	across
Carpal Tunnel Syndrome	Insomnia	0.280622	0.0589598	1.94024e-06	6.08774e-06	0.264167	0.0601806	1.13576e-05	4.36897e-05	0.00343946	1.11181	0.266222	0.337015	no difference	within
Essential Tremor	Chronic Sinusitis	0.0758631	0.102678	0.460001	0.539512	0.0725186	0.103186	0.482184	0.568419	0.0105905	1.10828	0.267742	0.338767	no difference	across
Psoriasis	Scoliosis	0.0652075	0.0634874	0.304377	0.382588	0.0742679	0.065031	0.253438	0.336248	0.00409608	-1.10266	0.270173	0.341669	no difference	across
Hypertension	Primary Malignancy Colorectal	-0.0663957	0.0375343	0.0769048	0.11335	-0.0817948	0.0380496	0.03158	0.0560428	0.00133028	1.09982	0.271412	0.343061	no difference	across
Vitamin B12 Deficiency Anaemia	Insomnia	0.273045	0.124084	0.027773	0.0453455	0.25643	0.131693	0.0515127	0.086727	0.0162555	1.09849	0.271992	0.343502	no difference	across
Hyperplasia of Prostate	Peripheral Neuropathies	0.126121	0.058358	0.0306834	0.0497704	0.141642	0.0634794	0.0256606	0.0467154	0.0036178	-1.09838	0.272037	0.343502	no difference	across
Asthma	Essential Tremor	0.132281	0.0505309	0.00884916	0.0160512	0.122302	0.0520464	0.0187799	0.0353814	0.0025898	1.09805	0.272182	0.343511	no difference	across
Glaucoma	Migraine	-0.0114356	0.0269176	0.670955	0.736125	-0.0102684	0.027054	0.704279	0.769289	0.000727671	-1.09702	0.272634	0.343907	no difference	across
Allergic and Chronic Rhinitis	Urolithiasis	0.0872127	0.0517364	0.0918513	0.132781	0.0832151	0.0520397	0.109805	0.165573	0.00268574	1.09565	0.273231	0.344485	no difference	across
Alcohol Problems	Scoliosis	0.14663	0.082671	0.07612	0.112393	0.152942	0.0835465	0.0671579	0.10965	0.00689058	-1.09272	0.274518	0.345848	no difference	across
Female Genital Prolapse	Peripheral Arterial Disease	0.149609	0.0504847	0.00304219	0.00595732	0.137986	0.0557387	0.0133021	0.0261931	0.00277113	1.09217	0.27476	0.345848	no difference	across
Chronic Obstructive Pulmonary Disease	Hyperthyroidism	0.161149	0.0541644	0.0029282	0.00576135	0.148842	0.0548329	0.0066382	0.0141474	0.0029067	1.09193	0.274863	0.345848	no difference	across
Scoliosis	Thromboembolic	-0.00294868	0.0781832	0.969915	0.977388	0.0122154	0.0804237	0.879275	0.90928	0.00619386	-1.09192	0.274869	0.345848	no difference	across
Hyperthyroidism	Chronic Sinusitis	0.0919868	0.0801544	0.251125	0.324517	0.0882168	0.0805316	0.273328	0.357567	0.00644906	1.09126	0.275158	0.346037	no difference	across
Essential Tremor	Gastro-Oesophageal Reflux Disease	0.117703	0.0579157	0.0421208	0.0666265	0.106395	0.0599995	0.0761858	0.120895	0.00342334	1.09072	0.275394	0.346158	no difference	across
Depression	Gastro-Oesophageal Reflux Disease	0.515322	0.0224402	1.06044e-116	1.7568e-114	0.510278	0.023866	2.01044e-101	5.55106e-99	0.000525868	1.09008	0.275676	0.34627	no difference	across
Depression	Scoliosis	0.137947	0.0498556	0.00565878	0.0105571	0.143265	0.0503655	0.00444802	0.00988669	0.00249923	-1.08989	0.275762	0.34627	no difference	across
Hyperthyroidism	Intervertebral Disc Disorders	0.208122	0.04594	5.89017e-06	1.72811e-05	0.198851	0.045988	1.53248e-05	5.77496e-05	0.00207609	1.08372	0.278491	0.34952	no difference	across
Heart Failure	Ischaemic Stroke and TIA	0.605449	0.0709188	1.37496e-17	1.15823e-16	0.583929	0.0806667	4.52694e-13	4.22912e-12	0.00557087	1.083	0.278808	0.349741	no difference	within
Allergic and Chronic Rhinitis	Hypothyroidism	0.0666131	0.0428634	0.120165	0.169472	0.0615901	0.0439838	0.161426	0.229882	0.00187513	1.08114	0.279637	0.350604	no difference	across
Cholelithiasis	Hyperthyroidism	0.106858	0.0513331	0.037374	0.0597647	0.0893028	0.0593802	0.132603	0.194866	0.00294832	1.07951	0.280362	0.351336	no difference	across
Anxiety Disorders	Chronic Sinusitis	0.456295	0.0660467	4.89202e-12	2.72571e-11	0.45927	0.0664864	4.9247e-12	4.06739e-11	0.0043875	-1.07914	0.280527	0.351365	no difference	across
Allergic and Chronic Rhinitis	Raynaud's Syndrome	-0.0469518	0.0850093	0.580733	0.653588	-0.043127	0.0859949	0.616015	0.691422	0.00730453	-1.07624	0.28182	0.352807	no difference	across
Allergic and Chronic Rhinitis	Tinnitus	0.190135	0.0644449	0.00317418	0.00619626	0.194462	0.0635588	0.00221664	0.00528125	0.00408829	-1.07253	0.28348	0.354666	no difference	across
Hyperplasia of Prostate	Gastro-Oesophageal Reflux Disease	0.172232	0.0304078	1.47814e-08	5.74834e-08	0.180971	0.0305445	3.12587e-09	1.93229e-08	0.000895592	-1.07229	0.28359	0.354666	no difference	across
Hyperthyroidism	Thromboembolic	0.14814	0.059268	0.0124373	0.0219351	0.134868	0.0621511	0.0300073	0.0537623	0.0036108	1.07	0.284618	0.355772	no difference	across
Migraine	Schizophrenia and Delusional Disorders	-0.00450149	0.0214747	0.833966	0.871857	-0.00161598	0.0215484	0.94022	0.957168	0.000459106	-1.06902	0.28506	0.356146	no difference	across
Allergic and Chronic Rhinitis	Enthesopathies of the lower body	0.395821	0.0681335	6.26624e-09	2.57808e-08	0.406935	0.0732489	2.76805e-08	1.5354e-07	0.0049493	-1.06464	0.287038	0.358437	no difference	across
Ischaemic Stroke and TIA	Scoliosis	0.0185374	0.0978288	0.84971	0.882378	0.0299384	0.100702	0.766239	0.820734	0.00979822	-1.06399	0.287332	0.358623	no difference	across
Enthesopathies of the upper body	Insomnia	0.466763	0.0777748	1.95543e-09	8.45084e-09	0.458544	0.0789022	6.1896e-09	3.68023e-08	0.00610735	1.06308	0.287746	0.35896	no difference	across
Allergic and Chronic Rhinitis	Hypertension	0.0369458	0.0318385	0.245882	0.31857	0.0242392	0.0328862	0.461085	0.547966	0.000975868	1.06086	0.288753	0.360036	no difference	across
Allergic and Chronic Rhinitis	Ulcerative Colitis	0.137253	0.0511054	0.00723804	0.0132938	0.138872	0.0511997	0.00668039	0.014213	0.00261542	-1.06028	0.289016	0.360182	no difference	across
Polymyalgia Rheumatica	Chronic Sinusitis	0.410194	0.125705	0.00110179	0.0023144	0.407097	0.126546	0.00129548	0.00327495	0.0159035	1.05955	0.289351	0.360419	no difference	across
Hyperthyroidism	Scoliosis	0.1438	0.0899902	0.110054	0.156545	0.147113	0.0901543	0.102723	0.156509	0.00810811	-1.05744	0.290312	0.361436	no difference	across
Iron Deficiency Anaemia	Polymyalgia Rheumatica	0.210835	0.101163	0.0371493	0.0594437	0.194696	0.10806	0.0715864	0.114849	0.010837	1.04886	0.294244	0.366147	no difference	across
Abdominal Aortic Aneurysm	Allergic and Chronic Rhinitis	0.0559053	0.0617999	0.365667	0.447848	0.0481094	0.0620526	0.438162	0.526007	0.0038071	1.0459	0.295607	0.367586	no difference	across
Abdominal Aortic Aneurysm	Chronic Sinusitis	0.181157	0.0856148	0.0343487	0.0553185	0.170837	0.0869747	0.0495053	0.0836306	0.00739855	1.04571	0.295696	0.367586	no difference	across
Migraine	Primary Malignancy Breast	0.0645336	0.0271146	0.0173113	0.0298325	0.0661493	0.0269955	0.0142705	0.027945	0.00073078	-1.04256	0.297151	0.36921	no difference	across
Hyperthyroidism	Spondylosis	0.141603	0.0648206	0.0289234	0.0471096	0.126788	0.0660268	0.0548256	0.0914987	0.00417955	1.04194	0.297441	0.369385	no difference	across
Migraine	Tinnitus	0.233844	0.0568649	3.91766e-05	0.000102048	0.237288	0.0557565	2.08311e-05	7.63498e-05	0.00316573	-1.04102	0.297866	0.369687	no difference	across
Polymyalgia Rheumatica	Scoliosis	0.194992	0.087321	0.0255458	0.0422927	0.199576	0.0876644	0.0228107	0.0418029	0.00764531	-1.04077	0.297981	0.369687	no difference	within
Anxiety Disorders	Fibromatoses	0.0631669	0.0306048	0.039022	0.0622399	0.0614259	0.0307007	0.0454142	0.0775631	0.00093819	1.03925	0.298691	0.370383	no difference	across
Essential Tremor	Stroke (all)	0.126625	0.0855862	0.139005	0.192225	0.116243	0.0891554	0.192294	0.268003	0.00758638	1.03353	0.301354	0.373499	no difference	across
Atrial Fibrillation	Allergic and Chronic Rhinitis	0.0649322	0.0363676	0.0741899	0.109739	0.0581138	0.037571	0.121918	0.180901	0.00134528	1.03231	0.301929	0.37384	no difference	across
Primary Malignancy Breast	Scoliosis	0.0472841	0.0435723	0.277839	0.354066	0.0448856	0.0436092	0.303354	0.388975	0.00189745	1.0323	0.30193	0.37384	no difference	across
Polymyalgia Rheumatica	Rheumatoid Arthritis	0.484105	0.0894793	6.29389e-08	2.28659e-07	0.478608	0.0904058	1.19677e-07	6.08172e-07	0.00807558	1.02811	0.303899	0.375959	no difference	within
Allergic and Chronic Rhinitis	Heart Failure	0.0174283	0.0431254	0.686117	0.749781	-0.0031933	0.053244	0.952176	0.965636	0.00214616	1.02801	0.303944	0.375959	no difference	across
Anxiety Disorders	Retinal Detachments and Breaks	-0.0074472	0.0505032	0.882769	0.910619	-0.00947883	0.0507144	0.851734	0.889311	0.0025593	1.02575	0.305009	0.376865	no difference	across
Migraine	Urinary Incontinence	0.312676	0.0362829	6.83092e-18	5.91457e-17	0.320106	0.0376221	1.76288e-17	2.44735e-16	0.00133969	-1.02553	0.305115	0.376865	no difference	across
Gastritis and Duodeniti	Hyperthyroidism	0.195312	0.059279	0.000984941	0.00208127	0.18522	0.0610362	0.00240862	0.0057004	0.00357128	1.02549	0.305132	0.376865	no difference	across
Allergic and Chronic Rhinitis	Polymyalgia Rheumatica	0.0872069	0.0855221	0.307871	0.386588	0.0844476	0.0855823	0.32377	0.410274	0.00731555	1.02457	0.305565	0.377213	no difference	across
Alcohol Problems	Allergic and Chronic Rhinitis	0.102998	0.0546311	0.0593834	0.0900352	0.0994081	0.0550654	0.0710316	0.114214	0.00300221	1.02265	0.306474	0.378147	no difference	across
Hyperplasia of Prostate	Heart Failure	0.0764654	0.0414386	0.0649986	0.0974195	0.0938061	0.0447031	0.0358677	0.0626802	0.00171294	-1.0189	0.308252	0.380152	no difference	across
Anxiety Disorders	Migraine	0.412494	0.0279847	3.56908e-49	1.32376e-47	0.413558	0.0279829	2.00228e-49	1.21357e-47	0.000782547	-1.01709	0.309113	0.380783	no difference	across
Alcohol Problems	Chronic Obstructive Pulmonary Disease	0.488057	0.0433353	2.01334e-29	3.57368e-28	0.479054	0.0450186	1.91548e-26	4.85711e-25	0.00191312	1.01701	0.309151	0.380783	no difference	across
Allergic and Chronic Rhinitis	Cataract	0.140271	0.0374346	0.000178896	0.00042178	0.137157	0.0372315	0.00022969	0.000693536	0.00138908	1.01685	0.309223	0.380783	no difference	across
Anxiety Disorders	Ulcerative Colitis	0.145095	0.0329418	1.05987e-05	2.99974e-05	0.144177	0.0328882	1.16595e-05	4.4782e-05	0.00108299	1.01334	0.310898	0.382655	no difference	across
Hearing Loss	Scoliosis	0.0861212	0.0537246	0.108932	0.155126	0.0897666	0.0543377	0.0985323	0.151424	0.00291298	-1.01248	0.31131	0.382973	no difference	across
Anxiety Disorders	Essential Tremor	0.0969848	0.0619915	0.117703	0.166568	0.0987757	0.0620606	0.111474	0.167409	0.00384566	-1.01074	0.312139	0.383803	no difference	across
Hyperthyroidism	Osteoarthritis	0.128593	0.0433634	0.00302227	0.00592298	0.112022	0.0451039	0.0130044	0.0256883	0.00182268	1.00959	0.31269	0.38429	no difference	across
Allergic and Chronic Rhinitis	Anxiety Disorders	0.26626	0.0402514	3.71735e-11	1.9086e-10	0.267625	0.0403876	3.43939e-11	2.67927e-10	0.00162475	-1.00636	0.314242	0.386007	no difference	across
Allergic and Chronic Rhinitis	Hyperthyroidism	-0.0269035	0.0701557	0.701362	0.763084	-0.0293921	0.0699715	0.674443	0.742904	0.00490585	1.00447	0.315151	0.386814	no difference	across
Scoliosis	Chronic Sinusitis	0.0187729	0.10448	0.857404	0.889253	0.0217137	0.104412	0.835259	0.877227	0.0109048	-1.00418	0.315292	0.386814	no difference	across
Hyperplasia of Prostate	Enthesopathies of the lower body	0.141294	0.06265	0.0241149	0.0400998	0.151687	0.0644814	0.0186521	0.0352207	0.00398786	-1.00403	0.315366	0.386814	no difference	across
Asthma	Primary Malignancy Colorectal	-0.0879428	0.0402554	0.0289164	0.0471096	-0.0968124	0.0413933	0.0193435	0.0362235	0.00162774	1.00165	0.316514	0.38803	no difference	across
Hyperplasia of Prostate	Intervertebral Disc Disorders	0.186867	0.0343635	5.38934e-08	1.98997e-07	0.194027	0.0346343	2.11678e-08	1.1874e-07	0.00116461	-1.00099	0.316833	0.388229	no difference	across
Gout	Chronic Sinusitis	0.118456	0.0563204	0.0354445	0.0569357	0.101253	0.0603476	0.0933793	0.14512	0.00325878	0.999407	0.317598	0.388975	no difference	across
Enthesopathies of the shoulder	Primary Malignancy Colorectal	-0.0895611	0.0486206	0.0654693	0.0980067	-0.0978062	0.0498477	0.0497506	0.083988	0.00239023	0.997736	0.318407	0.389427	no difference	across
Iron Deficiency Anaemia	Migraine	0.272603	0.047914	1.27469e-08	5.00412e-08	0.281833	0.0511755	3.64619e-08	1.99577e-07	0.00241453	-0.997493	0.318525	0.389427	no difference	across
Anxiety Disorders	Primary Malignancy Prostate	0.0422387	0.0345982	0.222148	0.2907	0.0401584	0.0347043	0.247208	0.329567	0.00119854	0.997083	0.318724	0.389427	no difference	across
Primary Malignancy Colorectal	Sleep Apnoea	-0.039701	0.0490874	0.41864	0.499674	-0.0625393	0.0586963	0.286662	0.371599	0.00266509	0.997078	0.318726	0.389427	no difference	across
Diabetes Type 2	Female Genital Prolapse	0.130796	0.0232422	1.82815e-08	7.05426e-08	0.117885	0.028292	3.09011e-05	0.000110171	0.000586473	0.99703	0.31875	0.389427	no difference	across
Bursitis	Insomnia	0.514592	0.140566	0.000251378	0.000578938	0.507597	0.143174	0.00039214	0.00111751	0.0201041	0.993957	0.320244	0.391059	no difference	across
Hypothyroidism	Scoliosis	0.0407372	0.0566355	0.471964	0.55218	0.0482778	0.0591929	0.414728	0.503714	0.00332685	-0.993011	0.320704	0.39143	no difference	across
Female Genital Prolapse	Gastritis and Duodeniti	0.272173	0.0358815	3.31634e-14	2.21535e-13	0.266651	0.0376068	1.33616e-12	1.19438e-11	0.00133527	0.988457	0.322929	0.393951	no difference	across
Essential Tremor	Hypertension	0.101667	0.0440738	0.0210695	0.0355449	0.0868071	0.0481971	0.0716891	0.114934	0.00201947	0.987318	0.323487	0.394438	no difference	across
Allergic and Chronic Rhinitis	Nonrheumatic Valve Disease	0.0960973	0.0547968	0.0794816	0.116389	0.0909126	0.0549692	0.0981514	0.150932	0.00299831	0.985314	0.32447	0.395443	no difference	across
Allergic and Chronic Rhinitis	Diverticular Disease of Intestine	0.118486	0.0289066	4.15049e-05	0.000107549	0.114159	0.029074	8.61969e-05	0.000282585	0.000830724	0.98144	0.326376	0.39757	no difference	across
Primary Malignancy Other Skin	Scoliosis	0.0217388	0.05446	0.689768	0.752949	0.0171286	0.0551501	0.756119	0.811995	0.00299264	0.979719	0.327225	0.398409	no difference	across
Allergic and Chronic Rhinitis	Scoliosis	0.0791279	0.0699269	0.257811	0.331949	0.0809387	0.0700768	0.24809	0.330565	0.00489853	-0.972097	0.331002	0.402811	no difference	across
Primary Malignancy Colorectal	Peptic Ulcer Disease	-0.077269	0.070786	0.275015	0.350648	-0.0880833	0.0745631	0.237473	0.317782	0.00522321	0.971571	0.331264	0.402932	no difference	across
Enthesopathies of the shoulder	Insomnia	0.453494	0.071512	2.27532e-10	1.08317e-09	0.445004	0.0725991	8.80982e-10	5.83798e-09	0.00515385	0.968224	0.332932	0.404764	no difference	across
Abdominal Aortic Aneurysm	Primary Malignancy Colorectal	-0.0685797	0.0716633	0.338582	0.420058	-0.0766874	0.0721586	0.28789	0.372802	0.00513608	0.966752	0.333668	0.405203	no difference	across
Schizophrenia and Delusional Disorders	Scoliosis	0.0432643	0.0408209	0.28921	0.366303	0.0386406	0.0422329	0.360222	0.449147	0.00171354	0.966625	0.333731	0.405203	no difference	across
Heart Failure	Primary Malignancy Colorectal	-0.039734	0.0473667	0.401548	0.482751	-0.061561	0.0576718	0.285775	0.371223	0.00252982	0.966522	0.333783	0.405203	no difference	across
Migraine	Ulcerative Colitis	0.0906427	0.0321298	0.00478525	0.00904972	0.0917411	0.0322063	0.0043919	0.00978752	0.00103413	-0.96293	0.335583	0.407189	no difference	across
Allergic and Chronic Rhinitis	Psoriasis	0.108094	0.0619843	0.0811779	0.118524	0.103183	0.0626523	0.0995757	0.152744	0.00387066	0.962125	0.335987	0.40748	no difference	across
Migraine	Tendon Disorders	0.358851	0.0344345	1.98332e-25	2.8325e-24	0.364229	0.0351674	3.89012e-25	9.03452e-24	0.0011956	-0.961624	0.336239	0.407587	no difference	across
Chronic Sinusitis	Thromboembolic	0.159551	0.0722056	0.0271278	0.0444088	0.14688	0.0747518	0.0494258	0.0836052	0.00531385	0.961184	0.33646	0.407656	no difference	across
Cataract	Peripheral Arterial Disease	0.347396	0.0536835	9.72343e-11	4.83254e-10	0.33643	0.0607308	3.03006e-08	1.67327e-07	0.0032198	0.959745	0.337183	0.408334	no difference	across
Female Genital Prolapse	Scoliosis	0.137035	0.0582174	0.0185803	0.031777	0.140041	0.0581116	0.0159587	0.0308377	0.00337816	-0.955593	0.339278	0.41067	no difference	across
Diabetes Type 2	Chronic Sinusitis	0.0914788	0.0480807	0.0570915	0.0872523	0.0674789	0.0566893	0.233917	0.313699	0.00244491	0.951945	0.341125	0.412705	no difference	across
Polymyalgia Rheumatica	Urinary Incontinence	0.28645	0.0841404	0.000663037	0.00143774	0.275187	0.0878419	0.00173176	0.004213	0.00732761	0.949864	0.342181	0.413782	no difference	across
Allergic and Chronic Rhinitis	Cholelithiasis	0.0399498	0.0400706	0.318772	0.399469	0.0277671	0.0461021	0.546977	0.630152	0.00178243	0.944992	0.344663	0.41658	no difference	across
Polymyalgia Rheumatica	Spondylosis	0.221092	0.0766378	0.00391552	0.00750198	0.205732	0.082248	0.0123717	0.024567	0.00618647	0.943244	0.345556	0.417456	no difference	within
Alcohol Problems	Migraine	0.038465	0.0430621	0.371727	0.453465	0.0356735	0.0436821	0.414122	0.50347	0.00187684	0.94102	0.346695	0.418628	no difference	across
Enthesopathies of the upper body	Primary Malignancy Colorectal	-0.0861031	0.054278	0.112663	0.159708	-0.0932152	0.0557958	0.0947909	0.146763	0.00300099	0.939618	0.347414	0.419292	no difference	across
Allergic and Chronic Rhinitis	Essential Tremor	0.0081583	0.0819179	0.920669	0.942271	0.00607096	0.0821997	0.941125	0.95739	0.00673119	0.938973	0.347744	0.419447	no difference	across
Scoliosis	Urolithiasis	-0.0262211	0.0598146	0.661115	0.727984	-0.0207963	0.0605781	0.731374	0.791924	0.00360705	-0.93871	0.34788	0.419447	no difference	across
Hyperthyroidism	Ischaemic Stroke and TIA	0.2492	0.078948	0.00159669	0.00326566	0.241354	0.0807889	0.00281306	0.00656999	0.0063446	0.93493	0.349824	0.421588	no difference	across
Heart Failure	Transient Ischaemic Attack	0.484876	0.0499058	2.5818e-22	3.14499e-21	0.46349	0.0601765	1.33762e-14	1.48392e-13	0.00279259	0.9319	0.351388	0.423267	no difference	within
Osteoarthritis	Primary Malignancy Colorectal	-0.0380082	0.038294	0.320936	0.401371	-0.0532754	0.0420397	0.205061	0.282002	0.00148228	0.930481	0.352122	0.423946	no difference	across
Fibromatoses	Scoliosis	-0.0593621	0.0686422	0.387146	0.468611	-0.062545	0.0689636	0.364445	0.453276	0.00472795	0.92585	0.354524	0.42663	no difference	within
Scoliosis	Tinnitus	0.180614	0.0940201	0.0547293	0.0840559	0.177482	0.0946812	0.060859	0.100421	0.00889643	0.925335	0.354792	0.426746	no difference	across
Peripheral Arterial Disease	Primary Malignancy Colorectal	-0.0432043	0.0799536	0.588944	0.661929	-0.0590458	0.0864949	0.494828	0.579749	0.00679032	0.924998	0.354967	0.42675	no difference	across
Anxiety Disorders	Glaucoma	0.0982055	0.0302447	0.00116617	0.00242911	0.0970674	0.0302276	0.00132174	0.00333115	0.000913467	0.923601	0.355694	0.427418	no difference	across
Essential Tremor	Heart Failure	0.0663091	0.0721566	0.358116	0.440458	0.0430272	0.0864304	0.618607	0.693075	0.00601706	0.918388	0.358416	0.43048	no difference	across
Hyperplasia of Prostate	Thromboembolic	0.120859	0.0454918	0.00789044	0.0144069	0.129514	0.0457304	0.00462389	0.0102227	0.00203587	-0.91729	0.358991	0.430962	no difference	across
Insomnia	Tendon Disorders	0.440156	0.0777296	1.49046e-08	5.78717e-08	0.431387	0.0791947	5.11754e-08	2.72899e-07	0.00611097	0.91548	0.35994	0.431763	no difference	across
Cataract	Migraine	0.0642017	0.027745	0.0206682	0.0349153	0.0617675	0.0280203	0.0274973	0.0497313	0.000773925	0.915355	0.360005	0.431763	no difference	across
Scoliosis	Ulcerative Colitis	0.119653	0.0547747	0.0289293	0.0471096	0.118164	0.0549731	0.031596	0.0560428	0.00300983	0.914752	0.360322	0.431934	no difference	across
Ischaemic Stroke and TIA	Primary Malignancy Colorectal	-0.0849158	0.0806865	0.292609	0.369666	-0.0929301	0.0826363	0.260772	0.343959	0.00663112	0.914296	0.360561	0.432013	no difference	across
Alcohol Problems	Heart Failure	0.286875	0.0503487	1.21392e-08	4.77307e-08	0.268467	0.0588575	5.08343e-06	2.07427e-05	0.00279648	0.913284	0.361093	0.432442	no difference	across
Retinal Detachments and Breaks	Scoliosis	-0.0958329	0.0839134	0.253435	0.326992	-0.0993171	0.084461	0.239638	0.320333	0.00708017	0.906006	0.364933	0.436656	no difference	across
Gout	Scoliosis	-0.0230521	0.0501375	0.645676	0.714702	-0.00549985	0.0574747	0.923765	0.943994	0.00272087	-0.905948	0.364963	0.436656	no difference	within
Insomnia	Intervertebral Disc Disorders	0.464218	0.0600349	1.0548e-14	7.34223e-14	0.456211	0.0603712	4.13229e-14	4.38835e-13	0.00358448	0.89576	0.370381	0.442925	no difference	across
Hyperthyroidism	Rheumatoid Arthritis	0.356696	0.0633484	1.79486e-08	6.93658e-08	0.3516	0.0642873	4.52048e-08	2.42622e-07	0.0040567	0.894009	0.371317	0.44383	no difference	across
Cholelithiasis	Female Genital Prolapse	0.2039	0.0297646	7.36259e-12	3.98607e-11	0.196642	0.0320564	8.55582e-10	5.68481e-09	0.000923765	0.893289	0.371702	0.443871	no difference	across
Chronic Kidney Disease	Scoliosis	-0.0353059	0.0634239	0.577756	0.650532	-0.024151	0.0664254	0.716172	0.77988	0.00413949	-0.893278	0.371708	0.443871	no difference	across
Bursitis	Peripheral Neuropathies	0.596969	0.108629	3.896e-08	1.45369e-07	0.579174	0.122169	2.12903e-06	9.24935e-06	0.013164	0.89278	0.371975	0.443976	no difference	across
Insomnia	Spondylolisthesis	0.544886	0.136473	6.53427e-05	0.000164849	0.538687	0.138735	0.00010324	0.000334488	0.0189119	0.890204	0.373356	0.445411	no difference	across
Chronic Obstructive Pulmonary Disease	Essential Tremor	0.145703	0.0510374	0.004306	0.00819328	0.135172	0.0548288	0.0136882	0.026932	0.00273548	0.889857	0.373543	0.445419	no difference	across
Allergic and Chronic Rhinitis	Osteoarthritis	0.268172	0.0360997	1.09727e-13	7.17559e-13	0.280026	0.0398187	2.02835e-12	1.75626e-11	0.00135532	-0.888336	0.37436	0.44618	no difference	across
Allergic and Chronic Rhinitis	Transient Ischaemic Attack	0.115173	0.0592754	0.0520141	0.080583	0.110168	0.0602698	0.0675626	0.110094	0.00355706	0.886088	0.37557	0.447407	no difference	across
Psoriasis	Chronic Sinusitis	0.330269	0.0718626	4.31006e-06	1.28887e-05	0.324666	0.0727221	8.02654e-06	3.16602e-05	0.0052063	0.884423	0.376468	0.448262	no difference	across
Primary Malignancy Prostate	Scoliosis	0.0361757	0.0628652	0.564989	0.639052	0.0328329	0.0634554	0.604865	0.681056	0.00398196	0.871858	0.383286	0.456161	no difference	across
Intervertebral Disc Disorders	Primary Malignancy Colorectal	-0.0604512	0.0457507	0.186396	0.250239	-0.0681272	0.0481713	0.157282	0.224869	0.00216792	0.870496	0.38403	0.456828	no difference	across
Erectile Dysfunction	Scoliosis	-0.0346268	0.0904048	0.701705	0.763124	-0.0202854	0.0965018	0.833506	0.876539	0.00860682	-0.869624	0.384506	0.457097	no difference	across
Enthesopathies of the lower body	Essential Tremor	0.13244	0.09452	0.161158	0.21944	0.120847	0.100003	0.22688	0.306579	0.00937844	0.869408	0.384624	0.457097	no difference	across
Primary Malignancy Colorectal	Nonrheumatic Valve Disease	-0.0679134	0.0654899	0.299733	0.377515	-0.0731904	0.0661986	0.268892	0.35261	0.00431705	0.866728	0.386091	0.458517	no difference	across
Cholelithiasis	Chronic Sinusitis	0.144348	0.0548158	0.00845533	0.0153481	0.129845	0.0607039	0.0324365	0.0572477	0.00320477	0.866426	0.386257	0.458517	no difference	across
Hyperplasia of Prostate	Fibromyalgia	0.140419	0.0634832	0.0269729	0.0442426	0.147902	0.065118	0.0231291	0.042355	0.00409791	-0.866038	0.386469	0.458517	no difference	across
Glaucoma	Scoliosis	0.115316	0.0521539	0.0270304	0.0443077	0.113546	0.0521493	0.0294555	0.0528117	0.0027177	0.865879	0.386556	0.458517	no difference	across
Hearing Loss	Migraine	0.151382	0.0290618	1.89914e-07	6.59129e-07	0.149889	0.0291425	2.69944e-07	1.32571e-06	0.00084545	0.865004	0.387037	0.458867	no difference	across
Heart Failure	Irritable Bowel Syndrome	0.189155	0.0704941	0.00729066	0.0133707	0.215488	0.0849081	0.011152	0.0224576	0.00562353	-0.86271	0.388297	0.459784	no difference	across
Essential Tremor	Scoliosis	-0.0094517	0.0985134	0.923566	0.944081	-0.00697008	0.0989816	0.943861	0.959303	0.00974698	-0.862645	0.388333	0.459784	no difference	across
Migraine	Scoliosis	0.151295	0.0488887	0.00197019	0.00398043	0.152678	0.0489294	0.00180621	0.00436617	0.00239081	-0.862586	0.388365	0.459784	no difference	across
Cholelithiasis	Scoliosis	-0.0288612	0.0517843	0.577299	0.650311	-0.012834	0.0589163	0.827558	0.87287	0.00290319	-0.86118	0.389139	0.460481	no difference	across
Female Genital Prolapse	Migraine	0.201509	0.0286694	2.08451e-12	1.1963e-11	0.200373	0.0287307	3.07653e-12	2.59158e-11	0.00082282	0.859875	0.389858	0.461112	no difference	across
Intervertebral Disc Disorders	Spondylosis	0.841945	0.0325375	1.23559e-147	3.41159e-145	0.836707	0.0368726	5.39461e-114	1.6757e-111	0.00119052	0.858312	0.39072	0.461913	no difference	within
Osteoporosis	Primary Malignancy Colorectal	0.0779436	0.0520198	0.134043	0.187028	0.0834007	0.0527533	0.113887	0.170591	0.0027242	-0.856923	0.391488	0.462599	no difference	across
Chronic Sinusitis	Spondylolisthesis	0.295809	0.123179	0.0163298	0.0282981	0.289359	0.125214	0.0208379	0.0386723	0.0153971	0.851931	0.394252	0.465645	no difference	across
Enthesopathies of the lower body	Insomnia	0.697598	0.107214	7.6874e-11	3.85923e-10	0.708739	0.112821	3.34317e-10	2.36689e-09	0.0120259	-0.850236	0.395194	0.466488	no difference	across
Hyperthyroidism	Peripheral Neuropathies	0.137878	0.0772162	0.0741621	0.109739	0.12244	0.0857392	0.153277	0.219789	0.00649183	0.849971	0.395341	0.466488	no difference	across
Gout	Primary Malignancy Colorectal	-0.0363965	0.0396734	0.358931	0.441119	-0.0498491	0.045119	0.26923	0.352868	0.00167864	0.846748	0.397136	0.468383	no difference	across
Allergic and Chronic Rhinitis	Peripheral Arterial Disease	0.0458393	0.0715737	0.521881	0.597914	0.0327875	0.0788061	0.677371	0.745138	0.0055477	0.846367	0.397348	0.468411	no difference	across
Iron Deficiency Anaemia	Chronic Sinusitis	0.144797	0.0934541	0.121286	0.17086	0.130666	0.101568	0.198274	0.274338	0.00938534	0.845894	0.397612	0.4685	no difference	across
Essential Tremor	Migraine	0.10834	0.0551155	0.0493353	0.0767198	0.107066	0.0552464	0.0526256	0.088421	0.00304381	0.845282	0.397953	0.46868	no difference	within
Osteoporosis	Scoliosis	0.115516	0.0616552	0.0609877	0.0919626	0.109393	0.0620966	0.078127	0.123738	0.00380237	0.844147	0.398587	0.469204	no difference	within
Primary Malignancy Bladder	Tinnitus	0.0528865	0.112292	0.637661	0.706774	0.0565098	0.112682	0.616019	0.691422	0.0126441	-0.842404	0.399562	0.470128	no difference	across
Rheumatoid Arthritis	Chronic Sinusitis	0.354545	0.0715651	7.2644e-07	2.38468e-06	0.349375	0.071796	1.13756e-06	5.12109e-06	0.00511917	0.840059	0.400875	0.47145	no difference	across
Allergic and Chronic Rhinitis	Insomnia	0.261582	0.0799429	0.00106746	0.002248	0.259335	0.0800331	0.00119386	0.00304905	0.0063945	0.839669	0.401094	0.471485	no difference	across
Primary Malignancy Bladder	Spondylolisthesis	-0.0852781	0.13602	0.530691	0.605772	-0.0946779	0.137679	0.491661	0.576582	0.0186647	0.83204	0.405387	0.476305	no difference	across
Primary Malignancy Colorectal	Rheumatoid Arthritis	-0.0509634	0.053786	0.343372	0.42494	-0.0558633	0.0541644	0.30237	0.388114	0.00289599	0.831424	0.405734	0.476488	no difference	across
Migraine	Psoriasis	0.0748084	0.0396356	0.0591062	0.0897793	0.0713064	0.0403883	0.0774761	0.122786	0.00159215	0.827749	0.407812	0.478703	no difference	across
Diabetes Type 2	Polymyalgia Rheumatica	0.177022	0.0426764	3.35394e-05	8.85711e-05	0.157694	0.0498402	0.00155624	0.00385955	0.00187916	0.826412	0.408571	0.479185	no difference	across
Primary Malignancy Bladder	Spondylosis	-0.0364861	0.100894	0.717631	0.776117	-0.0557636	0.106044	0.59899	0.675972	0.0104404	0.826344	0.408609	0.479185	no difference	across
Hyperthyroidism	Migraine	0.115937	0.047334	0.0143123	0.0250002	0.114518	0.0471865	0.0152272	0.0295852	0.00223206	0.824462	0.409677	0.480211	no difference	across
Hyperplasia of Prostate	Hypertension	0.0782913	0.0355632	0.0277028	0.0452607	0.0871788	0.0328401	0.00793919	0.0166181	0.00111339	-0.82369	0.410116	0.480304	no difference	across
Allergic and Chronic Rhinitis	Depression	0.263967	0.0303847	3.70461e-18	3.32345e-17	0.261713	0.0308366	2.11911e-17	2.8934e-16	0.000933316	0.823642	0.410143	0.480304	no difference	across
Primary Malignancy Bladder	Thromboembolic	-0.0580835	0.076105	0.445343	0.525737	-0.0741897	0.0809345	0.359319	0.448697	0.00597898	0.821486	0.41137	0.481514	no difference	across
Heart Failure	Chronic Sinusitis	0.105579	0.0599579	0.0782582	0.115004	0.0843302	0.0711161	0.235697	0.315746	0.00399087	0.820465	0.411951	0.481804	no difference	across
Migraine	Polymyalgia Rheumatica	0.120991	0.0565352	0.0323467	0.0523658	0.119255	0.0569253	0.0361769	0.0631317	0.00321612	0.82037	0.412005	0.481804	no difference	across
Chronic Kidney Disease	Primary Malignancy Colorectal	-0.0665161	0.0504259	0.18714	0.250833	-0.0755149	0.0540477	0.162357	0.23081	0.00267167	0.819486	0.412509	0.482166	no difference	across
Primary Malignancy Colorectal	Tendon Disorders	-0.0383849	0.0557123	0.490833	0.568104	-0.0456798	0.0578314	0.429598	0.517977	0.00318444	0.818457	0.413096	0.482626	no difference	across
Irritable Bowel Syndrome	Osteoporosis	0.282814	0.0712276	7.17011e-05	0.000179614	0.289996	0.0703302	3.73404e-05	0.000131246	0.00497093	-0.814001	0.415644	0.485374	no difference	across
Hyperthyroidism	Hypothyroidism	0.392702	0.0616336	1.87116e-10	8.94201e-10	0.388237	0.064465	1.71809e-09	1.09754e-08	0.00396213	0.812906	0.416272	0.485879	no difference	within
Osteoporosis	Primary Malignancy Bladder	0.0860828	0.0777004	0.267914	0.343178	0.0943278	0.0777297	0.224925	0.304102	0.00598804	-0.811631	0.417004	0.486456	no difference	across
Female Genital Prolapse	Peripheral Neuropathies	0.174116	0.0580162	0.00268957	0.00532132	0.165009	0.0647243	0.0107903	0.0218058	0.00371457	0.811361	0.417158	0.486456	no difference	across
Osteoarthritis	Polymyalgia Rheumatica	0.227726	0.0484421	2.58907e-06	7.97137e-06	0.213618	0.0522824	4.39161e-05	0.000152629	0.0023885	0.810347	0.417741	0.486693	no difference	within
Enthesopathies of the lower body	Primary Malignancy Colorectal	-0.042095	0.0802309	0.59981	0.672014	-0.0527349	0.086529	0.542228	0.62555	0.0068759	0.810187	0.417833	0.486693	no difference	across
Alcohol Problems	Spondylosis	0.399461	0.0673533	3.01411e-09	1.27599e-08	0.38792	0.0747336	2.09507e-07	1.03917e-06	0.00495927	0.809985	0.417949	0.486693	no difference	across
Essential Tremor	Spondylosis	0.123089	0.0789936	0.119181	0.168371	0.11006	0.0859839	0.200545	0.276556	0.00668483	0.802609	0.422201	0.491414	no difference	across
Primary Malignancy Bladder	Rheumatoid Arthritis	-0.0477095	0.0854415	0.57658	0.649796	-0.0551441	0.0843869	0.513454	0.598749	0.00716775	0.802183	0.422447	0.491471	no difference	across
Bursitis	Chronic Sinusitis	0.317039	0.120253	0.00837813	0.0152302	0.311084	0.122621	0.0111821	0.0224818	0.0147207	0.800459	0.423445	0.492401	no difference	across
Abdominal Aortic Aneurysm	Hyperthyroidism	0.278305	0.0684719	4.81317e-05	0.000123817	0.271415	0.0704473	0.000116804	0.000373083	0.00478844	0.799133	0.424213	0.493064	no difference	across
Essential Tremor	Osteoarthritis	0.118189	0.0460652	0.0102972	0.0183958	0.104351	0.0519512	0.0445764	0.0762895	0.0022598	0.797189	0.425342	0.494144	no difference	across
Chronic Obstructive Pulmonary Disease	Insomnia	0.390378	0.0676716	7.98794e-09	3.21198e-08	0.380492	0.0691178	3.69214e-08	2.01647e-07	0.00460116	0.795628	0.426248	0.494966	no difference	across
Gastro-Oesophageal Reflux Disease	Primary Malignancy Colorectal	-0.0312857	0.0419535	0.455834	0.535832	-0.0392899	0.0429955	0.360814	0.44951	0.00175369	0.795101	0.426554	0.49509	no difference	across
Primary Malignancy Colorectal	Primary Malignancy Other Skin	0.137775	0.0445693	0.00199309	0.00402343	0.141012	0.0451072	0.00177105	0.00428954	0.00200214	-0.789938	0.429564	0.49835	no difference	within
Female Genital Prolapse	Heart Failure	0.146338	0.0328497	8.39838e-06	2.42111e-05	0.13625	0.0380949	0.000348104	0.00100938	0.00118308	0.787313	0.431099	0.499898	no difference	across
Enthesopathies of the lower body	Polymyalgia Rheumatica	0.299239	0.10231	0.00344643	0.00667008	0.28909	0.106914	0.00685216	0.0145535	0.0108645	0.780681	0.43499	0.504175	no difference	within
Peripheral Neuropathies	Spondylolisthesis	0.626756	0.11672	7.88599e-08	2.83189e-07	0.610711	0.129744	2.51336e-06	1.07499e-05	0.0150167	0.779392	0.435749	0.504819	no difference	across
Polymyalgia Rheumatica	Primary Malignancy Colorectal	-0.141096	0.0818903	0.0848896	0.12358	-0.143513	0.0820681	0.0803409	0.126841	0.00671577	0.778039	0.436546	0.505506	no difference	across
Primary Malignancy Colorectal	Spondylolisthesis	-0.0423457	0.0880262	0.630475	0.699121	-0.0478815	0.0901952	0.595512	0.673883	0.00791636	0.774767	0.438477	0.507506	no difference	across
Heart Failure	Insomnia	0.216939	0.0720701	0.00261153	0.00517929	0.195602	0.0833169	0.0188904	0.0355358	0.00568785	0.773928	0.438974	0.507844	no difference	across
Allergic and Chronic Rhinitis	Erectile Dysfunction	0.0718324	0.0726563	0.322829	0.403131	0.0627023	0.0777237	0.41982	0.508408	0.00559	0.7719	0.440173	0.508995	no difference	across
Anxiety Disorders	Raynaud's Syndrome	0.18355	0.0629801	0.00356352	0.00688596	0.181595	0.0633586	0.00415513	0.0093412	0.00398712	0.763737	0.445024	0.514365	no difference	across
Allergic and Chronic Rhinitis	Ischaemic Stroke and TIA	0.116689	0.0704913	0.0978511	0.141126	0.111051	0.0731001	0.128722	0.190062	0.00512892	0.761488	0.446365	0.515675	no difference	across
Hyperthyroidism	Primary Malignancy Bladder	0.00349929	0.0889888	0.968633	0.976747	0.00112362	0.0883653	0.989855	0.992575	0.0078588	0.757935	0.44849	0.517889	no difference	across
Hyperplasia of Prostate	Gastritis and Duodeniti	0.117191	0.041929	0.00519039	0.00972709	0.12315	0.0425966	0.00383917	0.0087369	0.00175449	-0.747717	0.454631	0.524737	no difference	across
Irritable Bowel Syndrome	Thromboembolic	0.277503	0.0682999	4.84454e-05	0.000124495	0.28875	0.070009	3.71578e-05	0.000130789	0.00466865	-0.743519	0.457168	0.52742	no difference	across
Hyperthyroidism	Stroke (all)	0.290783	0.0670413	1.44203e-05	4.00384e-05	0.284438	0.0675814	2.56709e-05	9.29915e-05	0.00449432	0.74178	0.458221	0.528213	no difference	across
Migraine	Nonrheumatic Valve Disease	0.0946978	0.0424934	0.0258454	0.0426749	0.091481	0.0427248	0.0322604	0.0569773	0.00180614	0.741682	0.45828	0.528213	no difference	across
Peripheral Arterial Disease	Polymyalgia Rheumatica	0.223008	0.110398	0.0433805	0.068358	0.208355	0.120813	0.0845988	0.132972	0.0131934	0.735524	0.462021	0.532277	no difference	across
Essential Tremor	Urinary Incontinence	0.181816	0.0806227	0.0241245	0.0400998	0.173242	0.0846804	0.0407729	0.0706559	0.00676709	0.73358	0.463205	0.533298	no difference	across
Anxiety Disorders	Scoliosis	0.172639	0.0535326	0.00126002	0.0026093	0.171609	0.05358	0.00136075	0.00341908	0.00286729	0.733362	0.463338	0.533298	no difference	across
Iron Deficiency Anaemia	Insomnia	0.340563	0.0964778	0.000415622	0.000929632	0.328653	0.102923	0.00140713	0.00352493	0.00981857	0.733013	0.46355	0.533298	no difference	across
Atrial Fibrillation	Migraine	0.0779616	0.0265894	0.0033673	0.00654242	0.0739804	0.0274882	0.00711632	0.0150631	0.000716508	0.731958	0.464194	0.53365	no difference	across
Fibromyalgia	Insomnia	0.423061	0.113696	0.000198438	0.000464767	0.414134	0.118404	0.000469393	0.00131504	0.0133987	0.731807	0.464286	0.53365	no difference	across
Chronic Obstructive Pulmonary Disease	Primary Malignancy Colorectal	-0.0141176	0.0448667	0.753023	0.805884	-0.0223394	0.0471734	0.635814	0.708837	0.00205563	0.729289	0.465825	0.535171	no difference	across
Raynaud's Syndrome	Scoliosis	0.225666	0.0952994	0.0178863	0.0307381	0.222332	0.0959521	0.0204972	0.0381255	0.00913391	0.728076	0.466567	0.535776	no difference	across
Hypertension	Irritable Bowel Syndrome	0.221494	0.0576555	0.000122193	0.000295092	0.234835	0.0589354	6.75884e-05	0.000224542	0.00323065	-0.72754	0.466895	0.535834	no difference	across
Allergic and Chronic Rhinitis	Migraine	0.188872	0.0420862	7.19815e-06	2.09209e-05	0.18808	0.0421549	8.13337e-06	3.19801e-05	0.00177355	0.727289	0.467049	0.535834	no difference	across
Hyperthyroidism	Peripheral Arterial Disease	0.161787	0.0859133	0.0596816	0.0904322	0.148984	0.0928909	0.108744	0.164273	0.00784861	0.724096	0.469007	0.537832	no difference	across
Hyperthyroidism	Primary Malignancy Colorectal	-0.0255142	0.0654546	0.696684	0.758659	-0.0270371	0.0653318	0.678989	0.746257	0.00427405	0.722077	0.470247	0.538927	no difference	across
Primary Malignancy Bladder	Nonrheumatic Valve Disease	0.00454194	0.0959383	0.96224	0.972019	-0.00213208	0.0943271	0.981967	0.986732	0.00900814	0.721836	0.470395	0.538927	no difference	across
Hyperplasia of Prostate	Diabetes Type 2	0.0461694	0.0303061	0.127651	0.179114	0.0581196	0.031549	0.0654459	0.107349	0.000819234	-0.720188	0.471409	0.539832	no difference	across
Atrial Fibrillation	Primary Malignancy Colorectal	-0.0316386	0.0427574	0.459327	0.539491	-0.0376139	0.0456393	0.409851	0.500235	0.00192112	0.719846	0.47162	0.539832	no difference	across
Abdominal Aortic Aneurysm	Primary Malignancy Bladder	0.00923671	0.128555	0.942721	0.958948	1.22352e-06	0.128855	0.999992	0.999992	0.0164819	0.716426	0.473729	0.541996	no difference	across
Bursitis	Primary Malignancy Colorectal	-0.0564092	0.0923019	0.541108	0.61512	-0.0620352	0.0959919	0.518114	0.603617	0.00883606	0.714695	0.474798	0.542835	no difference	across
Asthma	Hyperplasia of Prostate	0.116161	0.0327102	0.000383427	0.000859167	0.121337	0.0320441	0.00015275	0.000471533	0.00102216	-0.714532	0.474898	0.542835	no difference	across
Gout	Migraine	0.0456844	0.0250982	0.068724	0.102509	0.0382979	0.0273439	0.161333	0.229881	0.000634976	0.711917	0.476516	0.544433	no difference	across
Alcohol Problems	Peripheral Neuropathies	0.377057	0.0858588	1.12523e-05	3.1667e-05	0.364836	0.096501	0.000156423	0.000481675	0.0081939	0.709859	0.477791	0.545639	no difference	across
Fibromyalgia	Primary Malignancy Colorectal	-0.0188605	0.0773079	0.807257	0.851819	-0.0263914	0.0812196	0.745228	0.803292	0.00622864	0.699653	0.484144	0.55264	no difference	across
Insomnia	Peptic Ulcer Disease	0.41859	0.0941152	8.68222e-06	2.4885e-05	0.409853	0.0985943	3.22501e-05	0.000114652	0.00921116	0.699023	0.484538	0.552836	no difference	across
Vitamin B12 Deficiency Anaemia	Primary Malignancy Colorectal	-0.0201299	0.0820543	0.806205	0.851432	-0.0285827	0.0866211	0.74142	0.800012	0.00704445	0.69666	0.486016	0.554238	no difference	across
Diabetes Type 2	Scoliosis	-0.0609949	0.0394255	0.121841	0.171447	-0.0438729	0.0428545	0.305947	0.391895	0.001393	-0.696185	0.486313	0.554238	no difference	across
Insomnia	Primary Malignancy Colorectal	-0.0666833	0.0927647	0.472238	0.55224	-0.0692689	0.0939113	0.460758	0.547935	0.00870541	0.695726	0.486601	0.554238	no difference	across
Allergic and Chronic Rhinitis	Primary Malignancy Bladder	-0.0127338	0.0838154	0.879244	0.90736	-0.0141434	0.0839669	0.866237	0.900669	0.00703568	0.695314	0.486859	0.554238	no difference	across
Primary Malignancy Bladder	Chronic Sinusitis	0.0403566	0.122944	0.742722	0.797355	0.0380744	0.123664	0.758168	0.813844	0.0151986	0.695071	0.487011	0.554238	no difference	across
Hypothyroidism	Primary Malignancy Colorectal	-0.0574672	0.0447857	0.199436	0.264743	-0.0617517	0.0472497	0.191239	0.266683	0.00210013	0.694729	0.487225	0.554238	no difference	across
Primary Malignancy Colorectal	Thromboembolic	-0.0091707	0.0568024	0.87174	0.902238	-0.0175126	0.0595893	0.768844	0.822461	0.00331658	0.694566	0.487328	0.554238	no difference	across
Primary Malignancy Breast	Primary Malignancy Colorectal	0.0905202	0.0443691	0.0413342	0.0654656	0.0919722	0.0444794	0.0386638	0.0671884	0.00197131	-0.691105	0.4895	0.556453	no difference	within
Primary Malignancy Colorectal	Chronic Sinusitis	-0.104616	0.0836162	0.210884	0.277861	-0.106329	0.0837941	0.204464	0.281336	0.00700346	0.687471	0.491786	0.558796	no difference	across
Hyperthyroidism	Sleep Apnoea	0.141268	0.0474278	0.00289575	0.0057156	0.127143	0.0493633	0.0100047	0.0204119	0.00213151	0.686674	0.492288	0.559111	no difference	across
Allergic and Chronic Rhinitis	Sleep Apnoea	0.187273	0.0398759	2.64788e-06	8.13346e-06	0.199684	0.0462669	1.58943e-05	5.96637e-05	0.00169959	-0.681597	0.495494	0.562496	no difference	across
Primary Malignancy Bladder	Sleep Apnoea	0.0145456	0.0712295	0.838192	0.874803	-0.0069977	0.0716328	0.92218	0.943052	0.00460038	0.679853	0.496598	0.563491	no difference	across
Primary Malignancy Colorectal	Tinnitus	-0.00626852	0.0710884	0.929734	0.949215	-0.00422879	0.0715844	0.952893	0.965636	0.00508443	-0.678642	0.497365	0.564104	no difference	across
Hypertension	Migraine	0.205289	0.023214	9.28977e-19	8.61384e-18	0.211875	0.0251563	3.69053e-17	4.87817e-16	0.000538724	-0.678243	0.497617	0.564133	no difference	across
Allergic and Chronic Rhinitis	Rheumatoid Arthritis	0.20181	0.0483711	3.01765e-05	8.04597e-05	0.198444	0.0489428	5.0218e-05	0.000171182	0.00235518	0.676009	0.499035	0.565227	no difference	across
Allergic and Chronic Rhinitis	Diabetes Type 2	0.0611252	0.0323809	0.0590673	0.0897793	0.0485897	0.039225	0.215441	0.29416	0.00112163	0.676005	0.499037	0.565227	no difference	across
Insomnia	Urinary Incontinence	0.412863	0.087385	2.30519e-06	7.18745e-06	0.404083	0.0920081	1.12403e-05	4.33058e-05	0.00796624	0.67504	0.49965	0.565663	no difference	across
Allergic and Chronic Rhinitis	Chronic Sinusitis	0.563382	0.0734333	1.6931e-14	1.15587e-13	0.562529	0.0735387	2.01873e-14	2.20993e-13	0.0053994	0.674442	0.500031	0.565836	no difference	within
Primary Malignancy Colorectal	Primary Malignancy Prostate	0.0822851	0.0574737	0.152229	0.208885	0.0843349	0.057869	0.145022	0.209889	0.00332132	-0.668868	0.50358	0.569593	no difference	within
Migraine	Primary Malignancy Bladder	0.0796541	0.0615719	0.195777	0.260442	0.0787575	0.0614884	0.200246	0.276297	0.00378506	0.668488	0.503822	0.569608	no difference	across
Primary Malignancy Bladder	Urinary Incontinence	0.00247009	0.0915322	0.978471	0.984015	-0.00934854	0.0941943	0.920942	0.942174	0.00846844	0.66715	0.504677	0.570314	no difference	across
Migraine	Chronic Sinusitis	0.290839	0.0637089	4.99209e-06	1.47507e-05	0.289842	0.0638641	5.66793e-06	2.29021e-05	0.0040676	0.665303	0.505857	0.571388	no difference	across
Allergic and Chronic Rhinitis	Iron Deficiency Anaemia	0.0932636	0.0622591	0.134136	0.187052	0.0855698	0.0665577	0.198566	0.274589	0.00408591	0.663907	0.50675	0.572137	no difference	across
Primary Malignancy Bladder	Stroke (all)	0.0276845	0.114916	0.809624	0.853438	0.0187172	0.114188	0.869798	0.90286	0.0130306	0.6625	0.507651	0.572894	no difference	across
Cataract	Primary Malignancy Bladder	0.032626	0.0649281	0.615319	0.685681	0.0288701	0.0648719	0.656297	0.728079	0.00419585	0.660595	0.508872	0.574011	no difference	across
Cataract	Primary Malignancy Colorectal	0.0083719	0.0440214	0.84917	0.882185	0.00598931	0.0441067	0.891986	0.920509	0.00193511	0.659283	0.509714	0.574624	no difference	across
Depression	Primary Malignancy Colorectal	-0.0303821	0.0393539	0.4401	0.520043	-0.0328285	0.0399403	0.411112	0.501529	0.00156509	0.658998	0.509897	0.574624	no difference	across
Allergic and Chronic Rhinitis	Primary Malignancy Colorectal	-0.0603092	0.0536378	0.260852	0.334996	-0.0612213	0.0537702	0.254881	0.337451	0.00288316	0.658668	0.510109	0.574624	no difference	across
Hyperplasia of Prostate	Cholelithiasis	0.0744672	0.0377653	0.0486278	0.0757143	0.0826238	0.0434339	0.0571333	0.0948837	0.00157942	-0.657539	0.510834	0.574992	no difference	across
Primary Malignancy Bladder	Primary Malignancy Breast	0.076986	0.0629407	0.221273	0.289859	0.079255	0.062823	0.207107	0.284343	0.00394817	-0.657439	0.510898	0.574992	no difference	within
Hyperplasia of Prostate	Ischaemic Stroke and TIA	0.11994	0.0635429	0.0590865	0.0897793	0.124647	0.0645607	0.0535206	0.0895614	0.00407713	-0.655767	0.511974	0.575942	no difference	across
Enthesopathies of the upper body	Irritable Bowel Syndrome	0.396535	0.0891737	8.7173e-06	2.49568e-05	0.403095	0.0909531	9.34038e-06	3.63806e-05	0.0080619	-0.654057	0.513075	0.576738	no difference	across
Hyperplasia of Prostate	Tendon Disorders	0.101821	0.0436814	0.0197536	0.0335069	0.106603	0.0425925	0.0123199	0.0245116	0.00183437	-0.653946	0.513146	0.576738	no difference	across
Diabetes Type 2	Primary Malignancy Colorectal	0.00174195	0.0365475	0.961985	0.972019	-0.0125567	0.0438674	0.774692	0.826937	0.00138962	0.652084	0.514347	0.577827	no difference	across
Irritable Bowel Syndrome	Tinnitus	0.49567	0.124824	7.15827e-05	0.000179498	0.498997	0.123419	5.2749e-05	0.000179073	0.0153936	-0.651279	0.514866	0.578148	no difference	across
Hypothyroidism	Migraine	0.133485	0.0292055	4.86479e-06	1.43964e-05	0.131023	0.030251	1.48302e-05	5.61786e-05	0.000876848	0.648921	0.516389	0.579597	no difference	across
Migraine	Primary Malignancy Colorectal	-0.023537	0.0412962	0.568708	0.642382	-0.0241521	0.0412162	0.557885	0.641228	0.00170162	0.643667	0.519791	0.583035	no difference	across
Primary Malignancy Bladder	Ulcerative Colitis	-0.0327606	0.0648557	0.613467	0.684231	-0.0313998	0.0650647	0.629384	0.702615	0.00421761	-0.643466	0.519922	0.583035	no difference	across
Migraine	Transient Ischaemic Attack	0.417816	0.0443079	4.10722e-21	4.57687e-20	0.420478	0.0453617	1.87113e-20	3.29769e-19	0.00200187	-0.642925	0.520273	0.583166	no difference	across
Migraine	Thromboembolic	0.248513	0.0423939	4.57362e-09	1.91984e-08	0.253782	0.0446952	1.36236e-08	7.87319e-08	0.00186365	-0.640842	0.521625	0.584386	no difference	across
Bursitis	Osteoarthritis	0.649912	0.0650445	1.65537e-23	2.1425e-22	0.640169	0.0712655	2.6378e-19	4.229e-18	0.00453909	0.640524	0.521832	0.584386	no difference	within
Primary Malignancy Bladder	Raynaud's Syndrome	0.163041	0.130743	0.212383	0.27954	0.168239	0.133685	0.20822	0.285714	0.0174492	-0.635783	0.524918	0.587577	no difference	across
Female Genital Prolapse	Primary Malignancy Colorectal	-0.055433	0.0451518	0.219559	0.288046	-0.0568841	0.0454089	0.210311	0.288423	0.0020477	0.633261	0.526564	0.589154	no difference	across
Hyperplasia of Prostate	Enthesopathies of the shoulder	0.102048	0.0427764	0.0170511	0.0294251	0.106297	0.04172	0.0108382	0.021879	0.00176254	-0.631319	0.527832	0.590307	no difference	across
Primary Malignancy Bladder	Schizophrenia and Delusional Disorders	0.0131743	0.0509046	0.795786	0.84186	0.0173571	0.052284	0.739907	0.799074	0.0026403	-0.628572	0.529629	0.592051	no difference	across
Cholelithiasis	Migraine	0.215187	0.030027	7.69693e-13	4.60888e-12	0.221957	0.0345607	1.34288e-10	9.84385e-10	0.000989505	-0.625775	0.531462	0.593833	no difference	across
Bursitis	Irritable Bowel Syndrome	0.449158	0.135753	0.000937491	0.00199042	0.455242	0.1375	0.000930103	0.0024304	0.0186202	-0.625408	0.531704	0.593835	no difference	across
Intervertebral Disc Disorders	Primary Malignancy Bladder	0.0227618	0.0640672	0.722379	0.780484	0.014114	0.0651782	0.828564	0.872974	0.00408015	0.623283	0.533098	0.595126	no difference	across
Irritable Bowel Syndrome	Ischaemic Stroke and TIA	0.366233	0.123024	0.00291168	0.00573338	0.373595	0.127241	0.00332344	0.00765407	0.0155925	-0.621339	0.534377	0.596052	no difference	across
Primary Malignancy Colorectal	Ulcerative Colitis	0.0196104	0.0523286	0.707843	0.768118	0.0204928	0.052535	0.696478	0.762109	0.00274809	-0.621291	0.534408	0.596052	no difference	across
Vitamin B12 Deficiency Anaemia	Hyperthyroidism	0.254376	0.078054	0.00111815	0.00234603	0.24713	0.0818393	0.00253028	0.00597126	0.00632643	0.618523	0.536231	0.597695	no difference	across
Spondylolisthesis	Spondylosis	0.710235	0.0810484	1.89965e-18	1.74193e-17	0.70134	0.0870147	7.62864e-16	9.11403e-15	0.00696674	0.618324	0.536362	0.597695	no difference	within
Enthesopathies of the lower body	Female Genital Prolapse	0.257985	0.0501585	2.6982e-07	9.24831e-07	0.2533	0.053073	1.81796e-06	8.00998e-06	0.00263753	0.617488	0.536913	0.598041	no difference	across
Hyperplasia of Prostate	Diverticular Disease of Intestine	0.165635	0.0304694	5.44611e-08	2.00497e-07	0.168409	0.0314043	8.2026e-08	4.24656e-07	0.00094714	-0.615205	0.538419	0.59945	no difference	across
Intervertebral Disc Disorders	Migraine	0.318206	0.0272415	1.59549e-31	3.09749e-30	0.321665	0.0282845	5.73518e-30	1.69666e-28	0.000755179	-0.613657	0.539442	0.60032	no difference	across
Primary Malignancy Bladder	Primary Malignancy Other Skin	-0.0012917	0.0712441	0.985535	0.990717	0.00264839	0.072663	0.970925	0.979598	0.00515696	-0.610069	0.541816	0.602692	no difference	within
Vitamin B12 Deficiency Anaemia	Chronic Sinusitis	0.233736	0.117467	0.0466125	0.0728045	0.225307	0.123994	0.0692042	0.112098	0.0144905	0.608553	0.542821	0.603539	no difference	across
Primary Malignancy Colorectal	Schizophrenia and Delusional Disorders	-0.0160784	0.0366861	0.661191	0.727984	-0.0136685	0.0371658	0.713043	0.776814	0.00135566	-0.605352	0.544945	0.605349	no difference	across
Insomnia	Primary Malignancy Bladder	0.0888023	0.126745	0.483529	0.562269	0.0856364	0.126939	0.499914	0.58433	0.0160752	0.605198	0.545047	0.605349	no difference	across
Hyperplasia of Prostate	Carpal Tunnel Syndrome	0.0661197	0.0290215	0.0227087	0.0379546	0.0724569	0.0305256	0.0176136	0.0335658	0.000832169	-0.605	0.545179	0.605349	no difference	across
Primary Malignancy Colorectal	Psoriasis	0.00881584	0.0550615	0.872795	0.902954	0.00489893	0.056313	0.930676	0.948617	0.00308036	0.602988	0.546516	0.606562	no difference	across
Essential Tremor	Fibromyalgia	0.219503	0.10496	0.0365006	0.0584809	0.212664	0.110465	0.0542081	0.0905289	0.0115451	0.602312	0.546967	0.606791	no difference	across
Fibromatoses	Primary Malignancy Colorectal	0.0166147	0.0506333	0.742807	0.797355	0.01818	0.0511449	0.722245	0.784719	0.00258637	-0.600823	0.547958	0.607619	no difference	across
Hearing Loss	Primary Malignancy Colorectal	0.0097108	0.0461485	0.833336	0.871566	0.0080479	0.0461635	0.861602	0.897352	0.00212654	0.600382	0.548252	0.607674	no difference	across
Primary Malignancy Bladder	Urolithiasis	-0.00111077	0.0710674	0.98753	0.991921	-0.00582116	0.0729885	0.936432	0.953703	0.00515813	0.600013	0.548498	0.607676	no difference	across
Enthesopathies of the shoulder	Migraine	0.32184	0.030769	1.32045e-25	1.93018e-24	0.325003	0.03111	1.51411e-25	3.61785e-24	0.000943303	-0.598082	0.549785	0.608831	no difference	across
Primary Malignancy Bladder	Retinal Detachments and Breaks	0.0499223	0.099776	0.616833	0.68706	0.0526967	0.100378	0.599596	0.676054	0.0100047	-0.597255	0.550337	0.609171	no difference	across
Atrial Fibrillation	Hyperplasia of Prostate	0.107909	0.0306971	0.000439285	0.000978158	0.111794	0.0315897	0.000401737	0.00113963	0.000948877	-0.596134	0.551085	0.609727	no difference	across
Female Genital Prolapse	Primary Malignancy Bladder	0.0464128	0.0651165	0.475991	0.555584	0.0443402	0.065649	0.499413	0.584294	0.00426892	0.595728	0.551357	0.609756	no difference	across
Erectile Dysfunction	Female Genital Prolapse	0.246358	0.050835	1.25828e-06	4.01389e-06	0.24146	0.0547116	1.01797e-05	3.9464e-05	0.00275491	0.595189	0.551717	0.609883	no difference	within
Gastritis and Duodeniti	Primary Malignancy Colorectal	0.0114441	0.0551696	0.83567	0.873272	0.00549296	0.0580068	0.924557	0.943994	0.00315396	0.59348	0.55286	0.610874	no difference	across
Depression	Peripheral Neuropathies	0.367011	0.0494824	1.19799e-13	7.79323e-13	0.360283	0.0573254	3.28107e-10	2.32956e-09	0.00280218	0.589309	0.555654	0.613627	no difference	across
Osteoarthritis	Primary Malignancy Bladder	0.024819	0.0582229	0.669907	0.7353	0.00962587	0.0605803	0.873752	0.905452	0.00319699	0.588765	0.556019	0.613627	no difference	across
Hyperplasia of Prostate	Urolithiasis	0.183165	0.0404953	6.09344e-06	1.78143e-05	0.18527	0.0412191	6.96446e-06	2.76907e-05	0.00166305	-0.588657	0.556091	0.613627	no difference	within
Irritable Bowel Syndrome	Schizophrenia and Delusional Disorders	0.25047	0.0446004	1.95575e-08	7.52329e-08	0.253521	0.0456782	2.85427e-08	1.5797e-07	0.00202428	-0.585773	0.558028	0.615491	no difference	across
Cholelithiasis	Primary Malignancy Colorectal	0.000630017	0.0508908	0.990123	0.994123	-0.00870108	0.0582193	0.881196	0.910887	0.00286242	0.584879	0.558629	0.61588	no difference	across
Chronic Kidney Disease	Migraine	0.0877434	0.0325231	0.00697824	0.0128492	0.0837536	0.0342321	0.0144195	0.0281702	0.00109137	0.582917	0.559949	0.617062	no difference	across
Allergic and Chronic Rhinitis	Stroke (all)	0.155601	0.0565048	0.00589128	0.0109416	0.15115	0.0580761	0.00925164	0.0190003	0.00325346	0.581066	0.561196	0.618161	no difference	across
Primary Malignancy Colorectal	Spondylosis	0.0128265	0.0653489	0.844393	0.877957	0.00415607	0.0697443	0.952482	0.965636	0.0044558	0.58042	0.561631	0.618367	no difference	across
Glaucoma	Primary Malignancy Colorectal	0.0121642	0.045587	0.789596	0.836647	0.0131988	0.0456934	0.772691	0.82549	0.00208143	-0.578908	0.562651	0.619216	no difference	across
Insomnia	Sleep Apnoea	0.241599	0.0634091	0.000138875	0.000333112	0.225728	0.0732219	0.00205068	0.00492301	0.00431406	0.577963	0.563289	0.619643	no difference	within
Diverticular Disease of Intestine	Primary Malignancy Bladder	0.0501299	0.0535742	0.349422	0.431353	0.0450006	0.055362	0.416308	0.505386	0.00292796	0.576273	0.56443	0.620624	no difference	across
Migraine	Urolithiasis	0.197857	0.0341357	6.78326e-09	2.77244e-08	0.196163	0.0343597	1.13566e-08	6.67166e-08	0.00116857	0.574357	0.565726	0.621773	no difference	across
Vitamin B12 Deficiency Anaemia	Primary Malignancy Bladder	0.013842	0.128068	0.91393	0.93809	0.00249426	0.135627	0.985327	0.989079	0.0172022	0.573388	0.566382	0.622209	no difference	across
Enthesopathies of the shoulder	Primary Malignancy Bladder	0.0574825	0.0826369	0.486677	0.565137	0.0501386	0.0818085	0.539957	0.6238	0.00667862	0.573031	0.566624	0.622209	no difference	across
Diabetes Type 2	Essential Tremor	0.122545	0.0448489	0.00628746	0.0116166	0.109841	0.0522361	0.0354846	0.062098	0.0021231	0.571674	0.567543	0.622943	no difference	across
Essential Tremor	Primary Malignancy Bladder	0.215538	0.131531	0.101278	0.145731	0.213944	0.131729	0.10435	0.158599	0.0173226	0.570691	0.568209	0.623211	no difference	across
Essential Tremor	Primary Malignancy Colorectal	0.000253655	0.0909218	0.997774	0.998578	-0.00102264	0.0912335	0.991057	0.993055	0.00829266	0.570575	0.568288	0.623211	no difference	across
Chronic Sinusitis	Peptic Ulcer Disease	0.267208	0.0897321	0.00290285	0.00572053	0.260361	0.0932828	0.00525306	0.0114608	0.0083044	0.569158	0.569249	0.623989	no difference	across
Primary Malignancy Bladder	Primary Malignancy Prostate	0.00878011	0.0684613	0.897952	0.924745	0.0117102	0.0700198	0.86718	0.900977	0.00478157	-0.56823	0.569878	0.624404	no difference	within
Hyperplasia of Prostate	Bursitis	0.12034	0.0647179	0.0629638	0.0946552	0.123682	0.0664295	0.0626243	0.103061	0.0042833	-0.567552	0.570339	0.624633	no difference	across
Hyperplasia of Prostate	Enthesopathies of the upper body	0.0987525	0.0438331	0.0242642	0.0402782	0.102237	0.0429183	0.0172131	0.0329288	0.00186277	-0.566818	0.570838	0.624904	no difference	across
Migraine	Peptic Ulcer Disease	0.25786	0.0463757	2.69421e-08	1.02528e-07	0.261998	0.0484623	6.43706e-08	3.3676e-07	0.00222263	-0.562833	0.573549	0.627595	no difference	across
Asthma	Primary Malignancy Bladder	0.0548551	0.0650934	0.399388	0.480807	0.0470725	0.0639534	0.461704	0.548177	0.00406749	0.561364	0.574549	0.628413	no difference	across
Fibromatoses	Primary Malignancy Bladder	-0.0105701	0.0645243	0.869876	0.900684	-0.0081177	0.0660992	0.902257	0.927641	0.00425664	-0.559683	0.575696	0.62939	no difference	across
Depression	Primary Malignancy Bladder	0.0835565	0.0542171	0.123281	0.173179	0.0803096	0.055478	0.147731	0.213065	0.00299174	0.558281	0.576653	0.630159	no difference	across
Primary Malignancy Bladder	Transient Ischaemic Attack	0.0986481	0.10932	0.366855	0.448642	0.0934159	0.108044	0.387255	0.476636	0.0117682	0.557683	0.577061	0.630328	no difference	across
Erectile Dysfunction	Primary Malignancy Bladder	0.014148	0.112959	0.900326	0.926423	0.00122812	0.123653	0.992076	0.993275	0.0137558	0.556978	0.577542	0.630577	no difference	across
Primary Malignancy Colorectal	Retinal Detachments and Breaks	-0.0564478	0.0649071	0.38448	0.466065	-0.0549976	0.0653946	0.400341	0.49104	0.00424129	-0.55637	0.577958	0.630754	no difference	across
Bursitis	Spondylosis	0.705886	0.0878087	9.06456e-16	6.6057e-15	0.698191	0.0953737	2.46907e-13	2.36897e-12	0.00830726	0.555383	0.578633	0.631213	no difference	within
Polymyalgia Rheumatica	Primary Malignancy Bladder	0.23842	0.136437	0.0805543	0.117682	0.236323	0.136288	0.0829182	0.130661	0.0185875	0.554206	0.579438	0.631814	no difference	across
Carpal Tunnel Syndrome	Chronic Sinusitis	0.232286	0.054567	2.07279e-05	5.6853e-05	0.224364	0.0581058	0.000112788	0.000362116	0.00307383	0.551759	0.581113	0.633162	no difference	across
Erectile Dysfunction	Essential Tremor	0.188161	0.110313	0.0880628	0.127676	0.180226	0.117161	0.123982	0.183499	0.0128444	0.551655	0.581185	0.633162	no difference	across
Glaucoma	Primary Malignancy Bladder	0.000183466	0.0608989	0.997596	0.998578	0.00184502	0.0611686	0.975937	0.983457	0.00372058	-0.550544	0.581946	0.633714	no difference	across
Iron Deficiency Anaemia	Primary Malignancy Bladder	0.0405852	0.126592	0.748515	0.802096	0.0293084	0.130928	0.822873	0.869774	0.016373	0.549063	0.582962	0.634356	no difference	across
Hearing Loss	Primary Malignancy Bladder	0.12609	0.0579825	0.0296584	0.0482337	0.123767	0.0590121	0.0359655	0.0628068	0.00341324	0.548942	0.583046	0.634356	no difference	across
Erectile Dysfunction	Polymyalgia Rheumatica	0.314661	0.120625	0.00909192	0.0164795	0.306011	0.129532	0.0181554	0.0344135	0.0155391	0.546276	0.584876	0.636069	no difference	across
Hypertension	Hyperthyroidism	0.226251	0.0429694	1.39892e-07	4.89622e-07	0.21899	0.0413008	1.14344e-07	5.82262e-07	0.00168608	0.541255	0.588332	0.639547	no difference	across
Irritable Bowel Syndrome	Raynaud's Syndrome	0.249605	0.123716	0.0436371	0.0686752	0.252651	0.124852	0.0430118	0.0739685	0.0154309	-0.538571	0.590183	0.641175	no difference	across
Diabetes Type 2	Irritable Bowel Syndrome	0.128641	0.0493823	0.00918722	0.0166159	0.144173	0.0587017	0.0140481	0.0275528	0.00252603	-0.538336	0.590345	0.641175	no difference	across
Erectile Dysfunction	Chronic Sinusitis	0.219486	0.127033	0.0840271	0.122539	0.210686	0.135467	0.119886	0.178287	0.0171097	0.536032	0.591936	0.642622	no difference	across
Ischaemic Stroke and TIA	Migraine	0.32822	0.0568211	7.63275e-09	3.09419e-08	0.331463	0.0588939	1.82172e-08	1.03355e-07	0.00333017	-0.534547	0.592963	0.643456	no difference	across
Gastritis and Duodeniti	Chronic Sinusitis	0.567725	0.0774324	2.26938e-13	1.43497e-12	0.572817	0.0796497	6.39847e-13	5.84567e-12	0.00612393	-0.53091	0.595481	0.645906	no difference	across
Gastro-Oesophageal Reflux Disease	Insomnia	0.494293	0.0648131	2.41322e-14	1.63402e-13	0.488688	0.0662644	1.64561e-13	1.62922e-12	0.00423967	0.528772	0.596963	0.647231	no difference	across
Peripheral Neuropathies	Chronic Sinusitis	0.382786	0.111589	0.000602859	0.00131875	0.393365	0.121667	0.00122441	0.00311111	0.0134254	-0.526314	0.59867	0.648799	no difference	across
Alcohol Problems	Primary Malignancy Colorectal	0.0738444	0.0585834	0.207489	0.274553	0.0717192	0.0593911	0.227211	0.306692	0.00347135	0.521326	0.602139	0.652274	no difference	across
Essential Tremor	Peripheral Neuropathies	0.156087	0.0980607	0.111444	0.158341	0.146353	0.108172	0.176067	0.24747	0.0104818	0.517837	0.604572	0.654624	no difference	within
Anxiety Disorders	Primary Malignancy Colorectal	-0.00560102	0.0488066	0.908636	0.933041	-0.00495633	0.0490072	0.919443	0.941028	0.00239111	-0.514242	0.607083	0.657056	no difference	across
Chronic Obstructive Pulmonary Disease	Migraine	0.235651	0.0287153	2.27814e-16	1.76912e-15	0.239455	0.029646	6.63096e-16	7.96036e-15	0.000824201	-0.512655	0.608193	0.657971	no difference	across
Diverticular Disease of Intestine	Primary Malignancy Colorectal	0.0604059	0.0412702	0.143285	0.197264	0.0576094	0.0421218	0.17141	0.241745	0.00172378	0.511307	0.609136	0.658705	no difference	across
Primary Malignancy Bladder	Tendon Disorders	0.0794982	0.0938858	0.397132	0.478832	0.0725073	0.0942266	0.441597	0.529362	0.0087517	0.507446	0.611842	0.661109	no difference	across
Gastro-Oesophageal Reflux Disease	Primary Malignancy Bladder	0.0627637	0.0568843	0.269872	0.344976	0.054573	0.0577004	0.344251	0.431398	0.00315228	0.507375	0.611892	0.661109	no difference	across
Fibromyalgia	Primary Malignancy Bladder	0.0541333	0.124461	0.663604	0.729993	0.0455307	0.13045	0.727067	0.787947	0.0161045	0.497837	0.618599	0.667958	no difference	across
Cholelithiasis	Primary Malignancy Bladder	0.0224739	0.0657199	0.732377	0.788626	0.00903429	0.0823702	0.912664	0.93486	0.00518723	0.497596	0.618769	0.667958	no difference	across
Female Genital Prolapse	Spondylosis	0.230763	0.0407188	1.45126e-08	5.65262e-08	0.226339	0.0444532	3.54999e-07	1.71963e-06	0.00177716	0.495186	0.620469	0.669503	no difference	across
Iron Deficiency Anaemia	Primary Malignancy Colorectal	0.0291044	0.070237	0.6786	0.7432	0.0224713	0.0745935	0.763224	0.818211	0.00515796	0.492361	0.622464	0.671364	no difference	across
Cholelithiasis	Irritable Bowel Syndrome	0.200254	0.060527	0.000937941	0.00199042	0.211005	0.0734688	0.00407846	0.00922199	0.00428358	-0.483676	0.628616	0.677705	no difference	within
Ischaemic Stroke and TIA	Primary Malignancy Bladder	0.0947817	0.115745	0.412852	0.493714	0.0885983	0.115719	0.443895	0.531348	0.0133115	0.481695	0.630023	0.678927	no difference	across
Primary Malignancy Colorectal	Raynaud's Syndrome	-0.091187	0.0922281	0.322804	0.403131	-0.0892527	0.0929011	0.336689	0.422775	0.00856021	-0.48026	0.631042	0.679731	no difference	across
Anxiety Disorders	Primary Malignancy Bladder	0.114169	0.067139	0.089038	0.128864	0.115351	0.0675741	0.0878162	0.137247	0.00453389	-0.477515	0.632996	0.681258	no difference	across
Fibromyalgia	Peripheral Neuropathies	0.8473	0.120118	1.74009e-12	1.00796e-11	0.837278	0.138752	1.59603e-09	1.0275e-08	0.01662	0.477498	0.633008	0.681258	no difference	across
Ischaemic Stroke and TIA	Peripheral Arterial Disease	0.754944	0.10541	7.94997e-13	4.74896e-12	0.745625	0.121151	7.53092e-10	5.08542e-09	0.0126989	0.471412	0.637347	0.685631	no difference	within
Hyperplasia of Prostate	Depression	0.16483	0.0304776	6.36461e-08	2.30275e-07	0.166167	0.0309047	7.58415e-08	3.94281e-07	0.000937876	-0.465734	0.641406	0.689699	no difference	across
Allergic and Chronic Rhinitis	Tendon Disorders	0.376136	0.051672	3.3556e-13	2.10572e-12	0.379321	0.0532647	1.06809e-12	9.68688e-12	0.00273	-0.46394	0.64269	0.690781	no difference	across
Primary Malignancy Colorectal	Scoliosis	0.0600262	0.0801668	0.453998	0.534939	0.0611178	0.0804746	0.447573	0.534978	0.00644861	-0.459047	0.6462	0.694253	no difference	across
Insomnia	Osteoarthritis	0.479493	0.0663452	4.92934e-13	3.0171e-12	0.487615	0.0693166	1.99827e-12	1.73626e-11	0.004445	-0.456586	0.647969	0.695585	no difference	across
Irritable Bowel Syndrome	Primary Malignancy Prostate	0.191315	0.0738096	0.00954191	0.0171575	0.192982	0.0743441	0.00943743	0.019318	0.00548079	-0.456542	0.648	0.695585	no difference	across
Anxiety Disorders	Irritable Bowel Syndrome	0.732236	0.0756469	3.67957e-22	4.43871e-21	0.73299	0.0758308	4.1996e-22	8.21733e-21	0.005735	-0.453562	0.650144	0.697586	no difference	across
Hypothyroidism	Primary Malignancy Bladder	0.109958	0.0666839	0.0991603	0.142766	0.105563	0.0713278	0.138881	0.202179	0.00471979	0.451309	0.651767	0.699025	no difference	across
Hearing Loss	Sleep Apnoea	0.216012	0.0297459	3.81687e-13	2.37123e-12	0.210389	0.0350686	1.98101e-09	1.25582e-08	0.000977052	0.443787	0.657196	0.704544	no difference	across
Allergic and Chronic Rhinitis	Peptic Ulcer Disease	0.161055	0.0636819	0.0114372	0.0203156	0.157125	0.066216	0.0176483	0.0335804	0.00418	0.439512	0.66029	0.707556	no difference	across
Coronary Heart Disease	Primary Malignancy Bladder	0.0890423	0.0467589	0.0568728	0.0869716	0.0819151	0.0481409	0.0888358	0.138754	0.00211574	0.431783	0.665899	0.713259	no difference	across
Heart Failure	Primary Malignancy Bladder	0.0488489	0.0797206	0.54004	0.614751	0.0343481	0.0896175	0.701516	0.766608	0.006609	0.42418	0.671435	0.718581	no difference	across
Alcohol Problems	Primary Malignancy Bladder	0.225251	0.0989196	0.0227794	0.0380422	0.222616	0.0998801	0.0258254	0.0469468	0.00986126	0.424163	0.671447	0.718581	no difference	across
Irritable Bowel Syndrome	Spondylolisthesis	0.322815	0.12515	0.00989617	0.0177303	0.326729	0.127931	0.0106508	0.0215531	0.0159715	-0.422955	0.672328	0.719214	no difference	across
Atrial Fibrillation	Primary Malignancy Bladder	0.113122	0.0558934	0.0429822	0.0678594	0.107662	0.0591227	0.0686074	0.111504	0.00322614	0.422107	0.672947	0.719566	no difference	across
Primary Malignancy Bladder	Scoliosis	0.0901541	0.113907	0.428668	0.508872	0.0919622	0.115146	0.424491	0.513314	0.0131075	-0.421626	0.673298	0.719633	no difference	across
Irritable Bowel Syndrome	Stroke (all)	0.237974	0.0986095	0.0158089	0.0274338	0.242778	0.100092	0.0152852	0.0296748	0.00980469	-0.41679	0.676832	0.723099	no difference	across
Gastritis and Duodeniti	Primary Malignancy Bladder	0.100742	0.080332	0.209814	0.276892	0.0942935	0.0824856	0.252976	0.335962	0.00650728	0.41409	0.678808	0.724898	no difference	across
Irritable Bowel Syndrome	Scoliosis	0.333916	0.106764	0.00176239	0.00357514	0.33489	0.107013	0.00175152	0.00425052	0.0114225	-0.413336	0.679361	0.725145	no difference	across
Fibromyalgia	Chronic Sinusitis	0.526549	0.10687	8.34907e-07	2.71919e-06	0.531111	0.111524	1.91412e-06	8.41875e-06	0.0118684	-0.412978	0.679623	0.725145	no difference	across
Chronic Obstructive Pulmonary Disease	Primary Malignancy Bladder	0.101165	0.0814626	0.21429	0.281901	0.0943738	0.0789819	0.232135	0.312151	0.00629772	0.40667	0.68425	0.729769	no difference	across
Hyperplasia of Prostate	Chronic Obstructive Pulmonary Disease	0.0351131	0.0416361	0.399042	0.480724	0.0386118	0.0400217	0.334659	0.420575	0.00163032	-0.404934	0.685526	0.730816	no difference	across
Enthesopathies of the upper body	Chronic Sinusitis	0.427129	0.0705944	1.44433e-09	6.30782e-09	0.424068	0.0720779	4.01761e-09	2.45301e-08	0.00506069	0.403952	0.686248	0.731272	no difference	across
Hyperplasia of Prostate	Peptic Ulcer Disease	0.0392528	0.0576488	0.495938	0.572946	0.0426956	0.057895	0.460839	0.547935	0.00330072	-0.400854	0.688527	0.733386	no difference	across
Hyperplasia of Prostate	Insomnia	0.137909	0.065442	0.0350872	0.0564347	0.139076	0.0654693	0.0336451	0.0592545	0.00428019	-0.400083	0.689095	0.733677	no difference	across
Diverticular Disease of Intestine	Irritable Bowel Syndrome	0.408849	0.0594706	6.20735e-12	3.41148e-11	0.411679	0.0606938	1.17802e-11	9.47371e-11	0.00358501	-0.398409	0.690329	0.734676	no difference	within
Hyperplasia of Prostate	Iron Deficiency Anaemia	0.0284501	0.066533	0.668936	0.734558	0.0323766	0.0671525	0.62971	0.702663	0.0044182	-0.39325	0.694135	0.73841	no difference	across
Gout	Primary Malignancy Bladder	0.066756	0.0504328	0.185615	0.249461	0.0566478	0.0608959	0.352247	0.440309	0.00279444	0.392602	0.694613	0.738602	no difference	across
Peripheral Neuropathies	Primary Malignancy Bladder	0.0662343	0.113934	0.561013	0.635133	0.0558173	0.122946	0.649829	0.721549	0.0136942	0.391391	0.695508	0.739238	no difference	across
Allergic and Chronic Rhinitis	Urinary Incontinence	0.167245	0.0466852	0.000340466	0.000768444	0.163741	0.0482463	0.000689153	0.00186146	0.00221294	0.388487	0.697655	0.741203	no difference	across
Primary Malignancy Bladder	Psoriasis	0.1568	0.0819296	0.0556411	0.0852454	0.152769	0.0847909	0.0715897	0.114849	0.00689697	0.387801	0.698163	0.741426	no difference	across
Primary Malignancy Colorectal	Urolithiasis	0.140395	0.0477763	0.00329711	0.00641606	0.138671	0.0485543	0.00429026	0.00960785	0.00231012	0.386879	0.698846	0.741833	no difference	across
Irritable Bowel Syndrome	Ulcerative Colitis	0.2698	0.0668016	5.37196e-05	0.000136916	0.270537	0.0667664	5.07829e-05	0.00017287	0.00445826	-0.383702	0.7012	0.744014	no difference	within
Hyperplasia of Prostate	Stroke (all)	0.0410665	0.0623789	0.51032	0.587296	0.0438768	0.062136	0.4801	0.566231	0.00384876	-0.3807	0.703426	0.746001	no difference	across
Hypertension	Primary Malignancy Bladder	0.0880015	0.0682935	0.197545	0.262653	0.0799259	0.0642745	0.213681	0.292481	0.00417223	0.380368	0.703672	0.746001	no difference	across
Hyperplasia of Prostate	Chronic Sinusitis	0.210075	0.0614041	0.000623478	0.00135788	0.21084	0.0613086	0.000583885	0.0016015	0.00376258	-0.379866	0.704045	0.746078	no difference	across
Hyperplasia of Prostate	Polymyalgia Rheumatica	0.144584	0.0677033	0.0327163	0.0528266	0.145503	0.067639	0.0314626	0.0559261	0.00457644	-0.378855	0.704795	0.746498	no difference	across
Migraine	Stroke (all)	0.26225	0.0410486	1.67212e-10	8.0684e-10	0.264558	0.0427563	6.10895e-10	4.1591e-09	0.00173795	-0.378522	0.705043	0.746498	no difference	across
Heart Failure	Hyperthyroidism	0.173379	0.0507743	0.000638531	0.00138702	0.164983	0.0585565	0.00483994	0.0106436	0.00275669	0.377928	0.705484	0.746647	no difference	across
Irritable Bowel Syndrome	Transient Ischaemic Attack	0.316476	0.0934164	0.000704568	0.00152116	0.319624	0.0952071	0.000787536	0.00209532	0.00886033	-0.37526	0.707467	0.748427	no difference	across
Osteoarthritis	Chronic Sinusitis	0.335932	0.0514037	6.35415e-11	3.19637e-10	0.342796	0.056679	1.46625e-09	9.53828e-09	0.00275974	-0.374854	0.707769	0.748428	no difference	across
Irritable Bowel Syndrome	Psoriasis	0.359589	0.0816942	1.07432e-05	3.03719e-05	0.362864	0.0841056	1.60047e-05	5.99876e-05	0.00683465	-0.36993	0.711435	0.751984	no difference	across
Irritable Bowel Syndrome	Primary Malignancy Other Skin	0.0714963	0.062963	0.256154	0.330156	0.0733597	0.0639506	0.251327	0.334162	0.00401417	-0.36775	0.71306	0.753256	no difference	across
Hyperplasia of Prostate	Chronic Kidney Disease	0.0438149	0.0394619	0.266865	0.342365	0.0469298	0.0429634	0.274692	0.358514	0.00166563	-0.367503	0.713244	0.753256	no difference	within
Allergic and Chronic Rhinitis	Peripheral Neuropathies	0.119041	0.0677553	0.0789313	0.115925	0.113968	0.0731525	0.119244	0.177438	0.00487514	0.366269	0.714164	0.753907	no difference	across
Erectile Dysfunction	Primary Malignancy Colorectal	0.049826	0.0760051	0.512106	0.588614	0.0446974	0.0821067	0.586178	0.666661	0.00616061	0.365327	0.714868	0.754329	no difference	across
Migraine	Peripheral Arterial Disease	0.155359	0.0540103	0.00402151	0.00767547	0.159902	0.0595583	0.00725738	0.0152836	0.00315456	-0.36466	0.715365	0.754534	no difference	across
Female Genital Prolapse	Gastro-Oesophageal Reflux Disease	0.347604	0.0262647	5.53796e-40	1.46402e-38	0.345599	0.0272423	7.06077e-37	2.74157e-35	0.000700811	0.363892	0.715939	0.754819	no difference	across
Hyperplasia of Prostate	Psoriasis	0.0627446	0.0439691	0.153576	0.210499	0.0646323	0.0455285	0.155724	0.22304	0.00198939	-0.360982	0.718113	0.75679	no difference	across
Enthesopathies of the lower body	Primary Malignancy Bladder	0.0989903	0.119158	0.406115	0.487534	0.0919523	0.124105	0.458742	0.545964	0.0146088	0.359546	0.719186	0.7576	no difference	across
Irritable Bowel Syndrome	Rheumatoid Arthritis	0.322484	0.0799983	5.55073e-05	0.000140909	0.325202	0.0808759	5.79501e-05	0.000194866	0.00644008	-0.349565	0.726665	0.765154	no difference	across
Hyperplasia of Prostate	Female Genital Prolapse	0.168707	0.0375396	6.98669e-06	2.0354e-05	0.169298	0.0376768	7.00888e-06	2.78228e-05	0.00141294	-0.347979	0.727856	0.766083	no difference	within
Carpal Tunnel Syndrome	Primary Malignancy Bladder	0.0978469	0.0591694	0.0981935	0.141538	0.0906698	0.062661	0.1479	0.213186	0.00349944	0.346703	0.728814	0.766767	no difference	across
Enthesopathies of the shoulder	Chronic Sinusitis	0.406979	0.057896	2.07294e-12	1.19242e-11	0.404071	0.0587143	5.90265e-12	4.85698e-11	0.00336431	0.345931	0.729395	0.767035	no difference	across
Allergic and Chronic Rhinitis	Vitamin B12 Deficiency Anaemia	0.165791	0.0764879	0.030193	0.0490389	0.16226	0.0811825	0.0456403	0.0778957	0.00616827	0.345542	0.729687	0.767035	no difference	across
Allergic and Chronic Rhinitis	Fibromyalgia	0.32146	0.0705253	5.1625e-06	1.52361e-05	0.324338	0.073508	1.02289e-05	3.95933e-05	0.00515365	-0.344114	0.73076	0.767839	no difference	across
Essential Tremor	Sleep Apnoea	0.145899	0.054439	0.0073613	0.0134803	0.138021	0.062984	0.0284257	0.051224	0.0032019	0.343247	0.731413	0.7682	no difference	within
Hyperplasia of Prostate	Spondylolisthesis	0.0488697	0.074261	0.510486	0.587296	0.0509075	0.0752715	0.498838	0.583897	0.00557251	-0.342157	0.732232	0.768736	no difference	across
Anxiety Disorders	Osteoporosis	0.228808	0.0310803	1.81422e-13	1.15598e-12	0.227479	0.031284	3.55725e-13	3.3484e-12	0.00096466	0.338926	0.734665	0.770964	no difference	across
Enthesopathies of the upper body	Primary Malignancy Bladder	0.173625	0.0905008	0.0550487	0.0844419	0.169741	0.0905751	0.0609258	0.100465	0.00812975	0.334641	0.737896	0.774028	no difference	across
Irritable Bowel Syndrome	Primary Malignancy Breast	0.0836634	0.0568481	0.141102	0.194691	0.0845746	0.0568931	0.137133	0.200221	0.00323045	-0.329671	0.741648	0.777636	no difference	across
Depression	Irritable Bowel Syndrome	0.5662	0.0687231	1.73861e-16	1.35863e-15	0.567731	0.0699776	4.93644e-16	5.98393e-15	0.00479893	-0.327569	0.743238	0.778789	no difference	across
Hyperplasia of Prostate	Hearing Loss	0.116087	0.0345628	0.000783057	0.00167894	0.116783	0.0348922	0.000817024	0.00216913	0.00120377	-0.327387	0.743375	0.778789	no difference	across
Hyperplasia of Prostate	Transient Ischaemic Attack	0.0421652	0.0640698	0.510465	0.587296	0.0438891	0.0634606	0.489191	0.57477	0.00405208	-0.325674	0.744671	0.779818	no difference	across
Primary Malignancy Bladder	Primary Malignancy Colorectal	0.0363593	0.100761	0.718213	0.77632	0.0355498	0.101773	0.72686	0.787947	0.0102521	0.32494	0.745226	0.78007	no difference	within
Glaucoma	Irritable Bowel Syndrome	0.0820198	0.0592781	0.166467	0.22605	0.0827209	0.0597936	0.16653	0.236067	0.00354223	-0.323188	0.746553	0.78113	no difference	across
Peripheral Neuropathies	Polymyalgia Rheumatica	0.30162	0.108779	0.00555815	0.010385	0.295264	0.120617	0.0143673	0.0280903	0.0129889	0.316355	0.751733	0.786219	no difference	across
Ischaemic Stroke and TIA	Transient Ischaemic Attack	0.944902	0.0586077	1.77263e-58	8.31132e-57	0.943554	0.0621411	4.50973e-52	2.94912e-50	0.00363907	0.315784	0.752167	0.786342	no difference	within
Irritable Bowel Syndrome	Retinal Detachments and Breaks	0.0326357	0.0876266	0.709565	0.769315	0.0336823	0.0878038	0.701269	0.766608	0.00768845	-0.315211	0.752601	0.786429	no difference	across
Diverticular Disease of Intestine	Migraine	0.240884	0.0230394	1.38526e-25	2.01308e-24	0.239759	0.0232638	6.61459e-25	1.4943e-23	0.000529616	0.31484	0.752883	0.786429	no difference	across
Erectile Dysfunction	Migraine	0.184371	0.051442	0.000338295	0.000764934	0.187058	0.0536994	0.000495019	0.00138061	0.0027252	-0.301385	0.763121	0.796788	no difference	across
Anxiety Disorders	Tinnitus	0.457565	0.0573042	1.40708e-15	1.01645e-14	0.457047	0.0573127	1.52863e-15	1.77507e-14	0.00328271	0.293871	0.768856	0.802439	no difference	across
Chronic Kidney Disease	Primary Malignancy Bladder	0.138431	0.069274	0.0456822	0.0714414	0.133471	0.0766381	0.0815832	0.12872	0.00519204	0.292194	0.770138	0.80344	no difference	across
Allergic and Chronic Rhinitis	Spondylolisthesis	0.285952	0.0849447	0.000761762	0.0016347	0.284397	0.0856925	0.000904038	0.00236976	0.00726495	0.289209	0.772421	0.805483	no difference	across
Alcohol Problems	Peripheral Arterial Disease	0.518318	0.0935419	3.00709e-08	1.13912e-07	0.523607	0.105188	6.43033e-07	2.95706e-06	0.00973834	-0.287745	0.773542	0.806313	no difference	across
Allergic and Chronic Rhinitis	Hyperplasia of Prostate	0.164398	0.0451267	0.000269435	0.000617662	0.164705	0.0450071	0.000252675	0.000755592	0.00203045	-0.28546	0.775292	0.8077	no difference	across
Fibromatoses	Irritable Bowel Syndrome	0.00326547	0.071285	0.963463	0.972859	0.00418676	0.0719847	0.95362	0.965666	0.00512645	-0.285005	0.77564	0.8077	no difference	across
Allergic and Chronic Rhinitis	Gastritis and Duodeniti	0.321347	0.0442342	3.73924e-13	2.32883e-12	0.32349	0.0454988	1.16161e-12	1.04587e-11	0.00198508	-0.284736	0.775847	0.8077	no difference	across
Asthma	Migraine	0.25333	0.0296679	1.35572e-17	1.1459e-16	0.254984	0.0308343	1.3455e-16	1.71465e-15	0.000897934	-0.279295	0.780018	0.811702	no difference	across
Insomnia	Migraine	0.388541	0.0677253	9.63613e-09	3.81911e-08	0.387958	0.0679726	1.14602e-08	6.71331e-08	0.0046013	0.277691	0.78125	0.812447	no difference	within
Allergic and Chronic Rhinitis	Carpal Tunnel Syndrome	0.162095	0.0387051	2.81473e-05	7.5373e-05	0.159134	0.041264	0.000115024	0.000368342	0.00154348	0.277511	0.781388	0.812447	no difference	across
Hyperplasia of Prostate	Cataract	0.0524377	0.0336968	0.119669	0.168965	0.0532746	0.0332095	0.10867	0.164261	0.00111458	-0.276219	0.78238	0.813139	no difference	across
Hyperplasia of Prostate	Gout	0.0137078	0.0270886	0.612832	0.683829	0.0172062	0.0310231	0.57915	0.659875	0.000767064	-0.274778	0.783487	0.813949	no difference	across
Coronary Heart Disease	Irritable Bowel Syndrome	0.179092	0.0476119	0.000168901	0.000399733	0.182856	0.0501414	0.000265519	0.000790197	0.00229618	-0.274022	0.784067	0.814058	no difference	across
Allergic and Chronic Rhinitis	Intervertebral Disc Disorders	0.235057	0.0367759	1.64159e-10	7.93647e-10	0.233137	0.037967	8.22466e-10	5.47943e-09	0.0013724	0.273789	0.784247	0.814058	no difference	across
Irritable Bowel Syndrome	Insomnia	0.510196	0.139026	0.000242757	0.000560123	0.511374	0.139923	0.000257517	0.000768222	0.0194441	-0.272424	0.785296	0.814806	no difference	across
Gastro-Oesophageal Reflux Disease	Chronic Sinusitis	0.488368	0.0573718	1.7046e-17	1.42624e-16	0.491075	0.0582756	3.55319e-17	4.72175e-16	0.00329394	-0.271181	0.786252	0.815457	no difference	across
Insomnia	Peripheral Arterial Disease	0.461639	0.110866	3.12814e-05	8.31382e-05	0.467666	0.122353	0.000132231	0.000415416	0.0133812	-0.26975	0.787353	0.816259	no difference	across
Heart Failure	Nonrheumatic Valve Disease	0.587229	0.0405285	1.4158e-47	4.9553e-46	0.591543	0.0465453	5.27247e-37	2.0797e-35	0.00177448	-0.267503	0.789082	0.81771	no difference	within
Irritable Bowel Syndrome	Primary Malignancy Colorectal	-0.0448391	0.0987398	0.649747	0.717609	-0.0451653	0.0987814	0.647509	0.719937	0.0097529	0.265351	0.790739	0.819085	no difference	across
Migraine	Rheumatoid Arthritis	0.226249	0.0332717	1.04584e-11	5.5651e-11	0.225201	0.0333916	1.53844e-11	1.22141e-10	0.00110295	0.261344	0.793828	0.821618	no difference	across
Hyperplasia of Prostate	Hypothyroidism	0.0365456	0.0360451	0.310638	0.389866	0.0377808	0.0379697	0.319724	0.405779	0.0013593	-0.261321	0.793845	0.821618	no difference	across
Abdominal Aortic Aneurysm	Migraine	0.251699	0.0486774	2.33142e-07	8.03546e-07	0.253195	0.0498059	3.70277e-07	1.78667e-06	0.00240842	-0.259372	0.795348	0.822831	no difference	across
Hyperplasia of Prostate	Nonrheumatic Valve Disease	0.0228308	0.0503684	0.650351	0.717957	0.0241217	0.0496759	0.627264	0.700877	0.00248985	-0.25837	0.796121	0.823288	no difference	across
Primary Malignancy Bladder	Peptic Ulcer Disease	0.153565	0.110223	0.163552	0.222456	0.149409	0.11145	0.180054	0.252075	0.0121511	0.2538	0.79965	0.826593	no difference	across
Heart Failure	Polymyalgia Rheumatica	0.247527	0.0711372	0.000502215	0.00111131	0.241439	0.0822023	0.00331262	0.00763624	0.00561415	0.250756	0.802003	0.82868	no difference	across
Essential Tremor	Irritable Bowel Syndrome	0.0730384	0.116245	0.529798	0.605031	0.0723945	0.116515	0.53438	0.618507	0.0135408	0.243483	0.807631	0.834149	no difference	across
Hyperthyroidism	Irritable Bowel Syndrome	0.0842837	0.102219	0.409631	0.490807	0.0835882	0.102172	0.413292	0.503447	0.0104398	0.242534	0.808366	0.834562	no difference	across
Irritable Bowel Syndrome	Polymyalgia Rheumatica	0.0640951	0.112641	0.569342	0.642805	0.0631874	0.112761	0.57523	0.657217	0.0126942	0.237929	0.811936	0.837838	no difference	across
Hyperplasia of Prostate	Migraine	0.131269	0.03275	6.11818e-05	0.000154824	0.131449	0.0326764	5.75229e-05	0.000193954	0.00106987	-0.237571	0.812214	0.837838	no difference	across
Enthesopathies of the upper body	Migraine	0.284802	0.0341988	8.23439e-17	6.59325e-16	0.285926	0.0350676	3.53351e-16	4.36854e-15	0.00118762	-0.22921	0.818705	0.844184	no difference	across
Hyperplasia of Prostate	Hyperthyroidism	0.0397844	0.0502811	0.428804	0.508872	0.0401905	0.0499006	0.420582	0.509083	0.00250754	-0.227522	0.820018	0.844786	no difference	across
Hyperplasia of Prostate	Tinnitus	0.234667	0.0634967	0.000219252	0.000509674	0.23518	0.0638338	0.000229379	0.000693536	0.00405074	-0.226937	0.820473	0.844786	no difference	across
Allergic and Chronic Rhinitis	Thromboembolic	0.182762	0.0473987	0.000115336	0.000280165	0.180485	0.0505735	0.000358674	0.00103761	0.00235181	0.226875	0.820521	0.844786	no difference	across
Depression	Migraine	0.401475	0.0257905	1.22434e-54	5.15674e-53	0.400984	0.0260621	2.04059e-53	1.40858e-51	0.000669844	0.22671	0.820649	0.844786	no difference	across
Hyperplasia of Prostate	Essential Tremor	0.0499913	0.0620253	0.420253	0.501179	0.0503527	0.0622011	0.418219	0.506964	0.00385667	-0.216653	0.828479	0.852493	no difference	across
Allergic and Chronic Rhinitis	Gastro-Oesophageal Reflux Disease	0.296457	0.0357653	1.14234e-16	9.06937e-16	0.29816	0.0366915	4.43143e-16	5.39809e-15	0.00128141	-0.215313	0.829524	0.853214	no difference	across
Insomnia	Spondylosis	0.490135	0.08523	8.88559e-09	3.53857e-08	0.493836	0.09115	6.03223e-08	3.19618e-07	0.00763639	-0.213803	0.8307	0.854071	no difference	across
Hyperthyroidism	Iron Deficiency Anaemia	0.377722	0.0768723	8.94072e-07	2.89293e-06	0.38061	0.0832104	4.78341e-06	1.96151e-05	0.00632	-0.207716	0.835451	0.858597	no difference	across
Heart Failure	Migraine	0.106994	0.0340837	0.00169428	0.00344823	0.110044	0.0388287	0.0045957	0.0101695	0.00122646	-0.207277	0.835793	0.858597	no difference	across
Hyperplasia of Prostate	Irritable Bowel Syndrome	0.349096	0.0751524	3.3978e-06	1.02844e-05	0.349202	0.07518	3.4028e-06	1.43321e-05	0.00564982	-0.205427	0.837239	0.859727	no difference	across
Chronic Sinusitis	Sleep Apnoea	0.238871	0.0563066	2.21207e-05	6.05397e-05	0.244109	0.0670272	0.000270593	0.000804336	0.00350087	-0.203665	0.838615	0.860784	no difference	across
Hyperplasia of Prostate	Primary Malignancy Bladder	0.0997472	0.0789436	0.206401	0.273258	0.100003	0.0792434	0.206957	0.284294	0.006255	-0.201165	0.84057	0.862434	no difference	across
Irritable Bowel Syndrome	Nonrheumatic Valve Disease	0.243798	0.0865621	0.00485579	0.00916033	0.245344	0.0869223	0.00476409	0.0104861	0.00749319	-0.196238	0.844424	0.866031	no difference	across
Irritable Bowel Syndrome	Chronic Sinusitis	0.649341	0.120814	7.66951e-08	2.75814e-07	0.649873	0.121522	8.90369e-08	4.58088e-07	0.014678	-0.19417	0.846043	0.867333	no difference	across
Diabetes Type 2	Migraine	0.0750817	0.0231135	0.00116057	0.00242152	0.0723157	0.0272973	0.00806866	0.0168069	0.00053081	0.187442	0.851314	0.872377	no difference	across
Bursitis	Primary Malignancy Bladder	0.263105	0.129282	0.041839	0.0662228	0.261059	0.132478	0.0487713	0.0826153	0.0170713	0.185493	0.852843	0.873584	no difference	across
Diabetes Type 2	Primary Malignancy Bladder	0.0930969	0.048074	0.0528025	0.0816517	0.0869099	0.0529013	0.10041	0.153929	0.00198974	0.184037	0.853985	0.874208	no difference	across
Intervertebral Disc Disorders	Chronic Sinusitis	0.437658	0.0609223	6.77638e-13	4.09716e-12	0.436054	0.0618799	1.83119e-12	1.59667e-11	0.00373209	0.183461	0.854436	0.874208	no difference	across
Gastritis and Duodeniti	Insomnia	0.590108	0.0876879	1.70076e-11	8.93527e-11	0.58823	0.0909517	9.96397e-11	7.41331e-10	0.00792823	0.18337	0.854508	0.874208	no difference	across
Hyperplasia of Prostate	Coronary Heart Disease	-0.000732698	0.025338	0.976931	0.983262	0.000737575	0.0253031	0.976745	0.983872	0.000606434	-0.176501	0.859901	0.879363	no difference	across
Hyperplasia of Prostate	Primary Malignancy Colorectal	0.0607373	0.0452394	0.17941	0.241382	0.0608682	0.04538	0.179824	0.252037	0.00205268	-0.170696	0.864463	0.883665	no difference	across
Migraine	Spondylolisthesis	0.218394	0.0558917	9.32724e-05	0.000229942	0.21759	0.0568058	0.000127928	0.000403939	0.00316406	0.16902	0.865781	0.884649	no difference	across
Carpal Tunnel Syndrome	Migraine	0.166238	0.0266818	4.65283e-10	2.15313e-09	0.167652	0.0285247	4.16724e-09	2.53813e-08	0.000724189	-0.16092	0.872156	0.890797	no difference	within
Irritable Bowel Syndrome	Migraine	0.487299	0.0697154	2.75208e-12	1.56497e-11	0.487154	0.0696897	2.74241e-12	2.3259e-11	0.00485803	0.159479	0.873292	0.89159	no difference	across
Alcohol Problems	Hyperplasia of Prostate	-0.0103546	0.04681	0.824933	0.864232	-0.00984092	0.047259	0.835046	0.877227	0.00220656	-0.151673	0.879445	0.897503	no difference	across
Depression	Fibromyalgia	0.641257	0.059371	3.41037e-27	5.39795e-26	0.642339	0.0639761	1.01369e-23	2.13477e-22	0.00378303	-0.150367	0.880475	0.897893	no difference	across
Depression	Spondylosis	0.445093	0.0421893	5.08505e-26	7.61226e-25	0.443854	0.0455721	2.04363e-22	4.0955e-21	0.00189437	0.150273	0.88055	0.897893	no difference	across
Depression	Sleep Apnoea	0.316694	0.0280228	1.2927e-29	2.31105e-28	0.314969	0.0324507	2.84072e-22	5.64735e-21	0.000846521	0.143124	0.886192	0.903276	no difference	across
Alcohol Problems	Irritable Bowel Syndrome	0.120907	0.0917774	0.187706	0.251455	0.120147	0.0925738	0.19434	0.270249	0.00848179	0.140239	0.888471	0.905101	no difference	across
Allergic and Chronic Rhinitis	Chronic Obstructive Pulmonary Disease	0.254415	0.0399261	1.86398e-10	8.94201e-10	0.255651	0.0412641	5.81055e-10	3.97775e-09	0.0016092	-0.139616	0.888964	0.905101	no difference	within
Hearing Loss	Irritable Bowel Syndrome	0.188791	0.0579409	0.00112067	0.00234811	0.188315	0.0579886	0.00116442	0.00298307	0.0033541	0.139475	0.889075	0.905101	no difference	across
Polymyalgia Rheumatica	Sleep Apnoea	0.255708	0.0577488	9.51364e-06	2.7174e-05	0.252458	0.0661866	0.000136554	0.000427376	0.00358139	0.138261	0.890034	0.905347	no difference	across
Hyperplasia of Prostate	Glaucoma	0.0413114	0.0336472	0.219528	0.288046	0.0411281	0.0337849	0.22347	0.302628	0.0011359	0.138247	0.890045	0.905347	no difference	across
Irritable Bowel Syndrome	Primary Malignancy Bladder	0.255603	0.13913	0.0661884	0.0989645	0.255296	0.13989	0.0680038	0.110679	0.0194607	0.137265	0.890821	0.905766	no difference	across
Anxiety Disorders	Schizophrenia and Delusional Disorders	0.441659	0.0234208	2.54726e-79	2.26069e-77	0.441376	0.0231933	9.56755e-81	1.69824e-78	0.000540982	0.133213	0.894025	0.908651	no difference	within
Allergic and Chronic Rhinitis	Enthesopathies of the shoulder	0.275415	0.0449246	8.75372e-10	3.91946e-09	0.274564	0.0454358	1.51379e-09	9.7963e-09	0.00202063	0.132423	0.89465	0.908914	no difference	across
Allergic and Chronic Rhinitis	Enthesopathies of the upper body	0.303106	0.0498135	1.16632e-09	5.12974e-09	0.302332	0.0506107	2.31969e-09	1.452e-08	0.00250412	0.131558	0.895334	0.909238	no difference	across
Chronic Obstructive Pulmonary Disease	Chronic Sinusitis	0.358976	0.0595332	1.64122e-09	7.11767e-09	0.357431	0.0614552	6.02279e-09	3.60642e-08	0.00359078	0.130839	0.895903	0.909444	no difference	within
Enthesopathies of the lower body	Chronic Sinusitis	0.334317	0.0939368	0.000372336	0.000836578	0.33255	0.0987297	0.000756369	0.00202978	0.00919258	0.129364	0.89707	0.909987	no difference	across
Peripheral Arterial Disease	Primary Malignancy Bladder	0.130185	0.145397	0.370586	0.452534	0.126792	0.153406	0.408513	0.499788	0.0219923	0.129236	0.897171	0.909987	no difference	across
Chronic Kidney Disease	Irritable Bowel Syndrome	0.053123	0.0749184	0.478276	0.557465	0.0513518	0.0802451	0.522213	0.607822	0.00592801	0.126511	0.899328	0.911437	no difference	across
Gout	Irritable Bowel Syndrome	0.0928944	0.0488882	0.0574152	0.0875854	0.095535	0.0557949	0.0868498	0.135901	0.0025337	-0.126504	0.899333	0.911437	no difference	across
Hyperplasia of Prostate	Scoliosis	0.0490129	0.0615615	0.425938	0.506196	0.0488378	0.0619077	0.430181	0.518325	0.00381014	0.121106	0.903607	0.915395	no difference	across
Hyperplasia of Prostate	Fibromatoses	0.0433783	0.0395679	0.272947	0.348329	0.0431394	0.0399351	0.280036	0.364341	0.00157821	0.119529	0.904857	0.916287	no difference	across
Hyperplasia of Prostate	Peripheral Arterial Disease	-0.0344832	0.0680311	0.612243	0.683725	-0.035882	0.0703801	0.610169	0.686406	0.00471381	0.112731	0.910244	0.921119	no difference	across
Hyperplasia of Prostate	Ulcerative Colitis	0.095248	0.030032	0.00151626	0.00311139	0.095127	0.0300509	0.00154802	0.00384299	0.00090191	0.112573	0.910369	0.921119	no difference	across
Female Genital Prolapse	Sleep Apnoea	0.202045	0.0314413	1.30933e-10	6.39229e-10	0.203546	0.0369399	3.58405e-08	1.96609e-07	0.00108634	-0.111804	0.910978	0.92136	no difference	across
Peripheral Arterial Disease	Chronic Sinusitis	0.296595	0.115684	0.0103522	0.0184808	0.298984	0.127534	0.0190599	0.0358003	0.0145906	-0.110643	0.911899	0.921916	no difference	across
Hyperplasia of Prostate	Schizophrenia and Delusional Disorders	0.0346157	0.0236454	0.143208	0.197264	0.0342714	0.024717	0.165578	0.234986	0.000579732	0.105892	0.915668	0.92535	no difference	across
Hyperplasia of Prostate	Rheumatoid Arthritis	-0.0246439	0.0439233	0.574753	0.648031	-0.0241358	0.0432647	0.576937	0.658605	0.00188869	-0.104331	0.916907	0.926225	no difference	across
Vitamin B12 Deficiency Anaemia	Hyperplasia of Prostate	-0.0132643	0.0663061	0.841445	0.87662	-0.0123128	0.0689071	0.858183	0.894166	0.00452763	-0.100604	0.919864	0.928835	no difference	across
Bursitis	Migraine	0.24017	0.0634451	0.000153419	0.000365179	0.239696	0.0645905	0.000206435	0.000629437	0.0040869	0.0978357	0.922063	0.930677	no difference	across
Vitamin B12 Deficiency Anaemia	Migraine	0.180353	0.0558047	0.00122987	0.00254898	0.18114	0.0588974	0.00210138	0.00503562	0.00325666	-0.0942084	0.924944	0.933205	no difference	across
Hyperplasia of Prostate	Primary Malignancy Breast	0.084127	0.0333668	0.0116929	0.0207253	0.0839782	0.0332278	0.0114927	0.0229946	0.00110744	0.0931939	0.92575	0.933597	no difference	across
Hyperplasia of Prostate	Osteoporosis	0.0838839	0.0399355	0.0356862	0.05725	0.0843519	0.039895	0.0344856	0.0605204	0.0015805	-0.092774	0.926083	0.933597	no difference	across
Hyperplasia of Prostate	Primary Malignancy Prostate	0.195102	0.044822	1.34405e-05	3.74435e-05	0.195306	0.0456791	1.90616e-05	7.04883e-05	0.00204493	-0.0853427	0.931989	0.93917	no difference	across
Anxiety Disorders	Hyperplasia of Prostate	0.181589	0.0315628	8.75422e-09	3.49747e-08	0.181522	0.0316574	9.81207e-09	5.79169e-08	0.000998827	0.0778219	0.93797	0.944813	no difference	across
Chronic Sinusitis	Tendon Disorders	0.451157	0.0721374	3.99742e-10	1.86722e-09	0.450484	0.0732585	7.78524e-10	5.2429e-09	0.00524728	0.0770738	0.938565	0.945013	no difference	across
Atrial Fibrillation	Irritable Bowel Syndrome	0.0895085	0.052363	0.0873795	0.126759	0.0886964	0.0540392	0.100728	0.154227	0.00277488	0.0766167	0.938928	0.945013	no difference	across
Cataract	Irritable Bowel Syndrome	0.199458	0.0626055	0.00144284	0.00296318	0.199154	0.0624657	0.00143155	0.00357528	0.00389945	0.0639601	0.949002	0.954765	no difference	across
Irritable Bowel Syndrome	Urolithiasis	0.255875	0.0691891	0.00021713	0.000505213	0.256217	0.069708	0.000237308	0.000713934	0.0048053	-0.0571886	0.954395	0.959802	no difference	across
Hyperplasia of Prostate	Raynaud's Syndrome	0.059334	0.0610817	0.331355	0.412328	0.0591402	0.0621778	0.34153	0.428205	0.00379263	0.0564529	0.954981	0.960003	no difference	across
Chronic Sinusitis	Urinary Incontinence	0.405386	0.0760028	9.61648e-08	3.42854e-07	0.40599	0.0778322	1.82603e-07	9.12885e-07	0.00585184	-0.0529059	0.957807	0.962455	no difference	across
Abdominal Aortic Aneurysm	Hyperplasia of Prostate	-0.0296387	0.0639048	0.642795	0.71183	-0.0293109	0.0632564	0.643102	0.715998	0.00402053	-0.0493486	0.960641	0.964913	no difference	across
Coronary Heart Disease	Migraine	0.171562	0.0272177	2.9131e-10	1.36586e-09	0.17123	0.0288624	2.98087e-09	1.84725e-08	0.000761751	0.0467914	0.962679	0.966569	no difference	across
Allergic and Chronic Rhinitis	Irritable Bowel Syndrome	0.568558	0.0823659	5.09754e-12	2.83387e-11	0.5685	0.0822997	4.92669e-12	4.06739e-11	0.00677783	0.0448291	0.964243	0.967748	no difference	across
Hyperplasia of Prostate	Primary Malignancy Other Skin	0.0728952	0.0330628	0.0274714	0.0449227	0.0727728	0.0338504	0.0315679	0.0560428	0.0011145	0.0387333	0.969103	0.972233	no difference	across
Female Genital Prolapse	Osteoarthritis	0.249918	0.0262754	1.87952e-21	2.17237e-20	0.249649	0.0298299	5.80696e-17	7.5949e-16	0.000742803	0.0276763	0.97792	0.980683	no difference	across
Hyperplasia of Prostate	Retinal Detachments and Breaks	0.119604	0.0505342	0.017943	0.030793	0.119548	0.0509681	0.0189992	0.0357133	0.0025735	0.0265097	0.978851	0.981043	no difference	across
Female Genital Prolapse	Irritable Bowel Syndrome	0.401789	0.0609107	4.21351e-11	2.15444e-10	0.40172	0.0612488	5.42369e-11	4.14703e-10	0.00372724	0.026236	0.979069	0.981043	no difference	across
Insomnia	Peripheral Neuropathies	0.425951	0.110594	0.000117408	0.000284644	0.426461	0.121815	0.000463708	0.00130058	0.0133074	-0.0239143	0.980921	0.982502	no difference	within
Allergic and Chronic Rhinitis	Bursitis	0.364014	0.0777255	2.8226e-06	8.64878e-06	0.363921	0.0794758	4.67169e-06	1.92204e-05	0.00616219	0.0160841	0.987167	0.988361	no difference	across
Asthma	Chronic Sinusitis	0.477507	0.0568072	4.25129e-17	3.48662e-16	0.477634	0.0573527	8.22107e-17	1.06403e-15	0.00322019	-0.0145229	0.988413	0.989209	no difference	within
Abdominal Aortic Aneurysm	Irritable Bowel Syndrome	0.103031	0.0968309	0.287313	0.364272	0.102887	0.0989141	0.298264	0.383835	0.00951304	0.0124846	0.990039	0.990438	no difference	across
Hypothyroidism	Irritable Bowel Syndrome	0.17011	0.068495	0.0130083	0.0228935	0.170065	0.0726383	0.0192188	0.0360172	0.00495227	0.00567151	0.995475	0.995475	no difference	across
															across
															across
															across
															across
															across
															across
															across
															across
															across
															across
															across
															across
															across
															across
															across
															across
															across
															across
															across
															across
															across
															across
															across
															across
															across
															across
															across
															across
															across
															across
															across
															across
															across
															across
															across
															across
															across
															across
															across
															across
															across
															across
															across
															across
															across
															across
															across
															across
															across
															across
															across
															across
															across
															across
															across
															across
															across
															across
															across
															across
															across
															across
															across
															across
															across
															across
															across
															across
															across
															across
															across
															across
															across
															across
															across
															across
															across
															across
															across
															across
															across
															across
															across
															across
															across
															across
															across
															across
															across
															across
															across
															across
															across
															across
															across
															across
															across
															across
															across
															across
															across
															across
															across
															across
															across
															across
															across
															across
															across
															across
															across
															across
															across
															across
															across
															across
															across
															across
															across
															across
															across
															across
															across
															across
															across
															across
															across
															across
															across
															across
															across
															across
															across
															across
															across
															across
															across
															across
															across
															across
															across
															across
Nonrheumatic Valve Disease															across
	Abdominal Aortic Aneurysm														across

### Sheet: caption
Supplementary Table 2
Partial genetic correlation results, adjusting for BMI genetics (data from 2018).
condition 1: condition name for the first condition in the pair
condition 2: condition name for the second condition in the pair
rg: unadjusted pairwise genetic correlation estimate
rg.SE: standard error of the unadjusted pairwise genetic correlation estimate
rg.P: p-value for the unadjusted pairwise genetic correlation
rg.FDR: fdr-adjusted p-value for the unadjusted pairwise genetic correlation (grey if below 0.05)
partial_rg: partial pairwise genetic correlation estimate
partial_rg.SE: standard error of the partial pairwise genetic correlation estimate
partial_rg.P: p-value for the partial pairwise genetic correlation
partial_rg.FDR: fdr-adjusted p-value for the partial pairwise genetic correlation (grey if below 0.05)
diff.T: test statistic for the difference between the unadjusted and the partial genetic correlation (purple if partial genetic correlation stronger than the unadjusted one)
diff.P: p-value for the difference between the unadjusted and the partial genetic correlation
diff.FDR: fdr-adjusted p-value for the difference between the unadjusted and the partial genetic correlation (green in below 0.05)
category: either "no difference", "both non significant", "both significant", "only unadjusted rg significant", or "only partial rg significant"
domain: whether the pair is a within-domain or a cross-domain pair
