## supplementary tables for "Genetics identifies obesity as a shared risk factor for co-occurring multiple long-term conditions": STable4.xlsx

### Sheet: Supplementary Table 4
condition 1	condition 2	rg	rg.SE	rg.P	rg.FDR	partial_rg	partial_rg.SE	partial_rg.P	partial_rg.FDR	rg_cov	diff.T	diff.P	diff.FDR
Diabetes Type 2	Osteoarthritis	0.221557	0.0207691	1.44246e-26	2.2264e-25	0.02369	0.0269793	0.3799	0.463177	0.000423381	11.1935	4.38532e-29	1.08975e-25
Diabetes Type 2	Sleep Apnoea	0.432987	0.0240959	3.39056e-72	2.4781e-70	0.228313	0.0319521	8.96941e-13	7.55558e-12	0.000628352	11.0217	3.00395e-28	3.73241e-25
Osteoarthritis	Sleep Apnoea	0.366304	0.0249396	7.73562e-49	2.74615e-47	0.191106	0.0355665	7.73468e-08	3.79855e-07	0.000771286	9.44072	3.70233e-21	3.06677e-18
Hypertension	Osteoarthritis	0.265007	0.0227392	2.18521e-31	4.2095e-30	0.1379	0.0281105	9.31189e-07	3.86311e-06	0.00056066	9.32099	1.1526e-20	7.16052e-18
Cholelithiasis	Osteoarthritis	0.210999	0.0294879	8.34146e-13	4.95898e-12	0.0732599	0.0322092	0.0229356	0.0409595	0.000842228	9.23376	2.61284e-20	1.29858e-17
Carpal Tunnel Syndrome	Diabetes Type 2	0.242629	0.0207472	1.35884e-31	2.67993e-30	0.089049	0.0274739	0.00119021	0.00288835	0.000452332	9.16837	4.80216e-20	1.98889e-17
Hypertension	Sleep Apnoea	0.403305	0.0243458	1.23331e-61	6.52081e-60	0.266591	0.0294541	1.41565e-19	2.09398e-18	0.000616322	9.06179	1.28331e-19	4.55574e-17
Carpal Tunnel Syndrome	Hypertension	0.219851	0.0212489	4.34202e-25	6.06175e-24	0.109675	0.0257813	2.09924e-05	7.10711e-05	0.000481827	8.92076	4.63086e-19	1.43846e-16
Cholelithiasis	Sleep Apnoea	0.283654	0.0398239	1.0583e-12	6.21718e-12	0.113006	0.0449608	0.0119558	0.0229421	0.00161744	8.84126	9.46479e-19	2.61333e-16
Diabetes Type 2	Hypertension	0.483768	0.0168025	2.73929e-182	8.5089e-180	0.376313	0.0199597	2.74235e-79	3.78596e-77	0.00026485	8.74421	2.24591e-18	5.58107e-16
Diabetes Type 2	Heart Failure	0.449749	0.0254118	4.31312e-70	2.97725e-68	0.266662	0.0360838	1.46749e-13	1.31651e-12	0.00075148	8.68068	3.93403e-18	8.88733e-16
Gout	Osteoarthritis	0.191957	0.0228502	4.4405e-17	3.61792e-16	0.0406085	0.0288706	0.159554	0.224387	0.000522773	8.59467	8.35044e-18	1.72924e-15
Carpal Tunnel Syndrome	Sleep Apnoea	0.300908	0.0248095	7.43761e-34	1.68022e-32	0.147867	0.0341088	1.45655e-05	5.08362e-05	0.00073031	8.57809	9.64576e-18	1.84382e-15
Heart Failure	Osteoarthritis	0.356315	0.0325702	7.42823e-28	1.22246e-26	0.190733	0.0436459	1.24244e-05	4.39184e-05	0.00129606	8.56596	1.0718e-17	1.90245e-15
Gout	Sleep Apnoea	0.23129	0.026628	3.75556e-18	3.35397e-17	0.0316906	0.0348137	0.362669	0.445493	0.000688123	8.55147	1.21533e-17	2.0134e-15
Carpal Tunnel Syndrome	Gout	0.158813	0.0248454	1.63678e-10	7.92863e-10	0.0306491	0.0280627	0.274761	0.352313	0.000586343	8.41213	4.02623e-17	6.06079e-15
Cholelithiasis	Hypertension	0.238966	0.0368733	9.12735e-11	4.56367e-10	0.123951	0.0395611	0.00172945	0.00402029	0.00136881	8.40869	4.14621e-17	6.06079e-15
Carpal Tunnel Syndrome	Osteoarthritis	0.539231	0.0260404	2.96663e-95	3.88004e-93	0.465473	0.0300602	4.40316e-54	2.8056e-52	0.000750546	8.21426	2.13472e-16	2.88587e-14
Heart Failure	Sleep Apnoea	0.435988	0.0319269	1.86435e-42	5.32519e-41	0.227939	0.0469326	1.19342e-06	4.85377e-06	0.00128994	8.21029	2.2065e-16	2.88587e-14
Cholelithiasis	Diabetes Type 2	0.339555	0.0317258	9.87358e-27	1.53349e-25	0.196853	0.0351997	2.23869e-08	1.15863e-07	0.000968426	8.12207	4.58284e-16	5.69418e-14
Carpal Tunnel Syndrome	Heart Failure	0.237059	0.0293137	6.11689e-16	4.57845e-15	0.0793849	0.0395923	0.0449568	0.0744784	0.00102453	8.11223	4.96975e-16	5.88087e-14
Atrial Fibrillation	Carpal Tunnel Syndrome	0.0914491	0.026513	0.000562215	0.00123747	0.0103491	0.0274863	0.70653	0.767364	0.000677593	7.98126	1.44843e-15	1.63607e-13
Asthma	Diabetes Type 2	0.216888	0.0222049	1.5513e-22	1.90841e-21	0.115046	0.024939	3.9675e-06	1.51215e-05	0.000475535	7.95396	1.80642e-15	1.95172e-13
Carpal Tunnel Syndrome	Cholelithiasis	0.161878	0.0260317	5.01925e-10	2.31055e-09	0.0425225	0.0287823	0.139573	0.199792	0.00063827	7.87807	3.3248e-15	3.44255e-13
Diabetes Type 2	Gout	0.38619	0.0230019	2.91356e-63	1.60893e-61	0.243279	0.0286964	2.29711e-17	2.79819e-16	0.000506856	7.76344	8.26556e-15	8.21596e-13
Cholelithiasis	Heart Failure	0.279063	0.035747	5.87478e-15	4.17109e-14	0.119218	0.0424887	0.00501803	0.0103484	0.00132917	7.75537	8.80829e-15	8.41869e-13
Gout	Hypertension	0.393667	0.0231316	5.98208e-65	3.37852e-63	0.295678	0.0269563	5.39723e-28	1.38269e-26	0.000550866	7.74716	9.39702e-15	8.64874e-13
Asthma	Hypertension	0.241189	0.0241153	1.50118e-23	1.9531e-22	0.170028	0.0245943	4.73533e-12	3.64313e-11	0.000550632	7.71118	1.24656e-14	1.09383e-12
Asthma	Carpal Tunnel Syndrome	0.252605	0.0280172	1.94967e-19	1.91499e-18	0.186146	0.0294736	2.69007e-10	1.74995e-09	0.00078966	7.70815	1.2765e-14	1.09383e-12
Coronary Heart Disease	Osteoarthritis	0.196439	0.0212053	1.97464e-20	2.12424e-19	0.115949	0.0246162	2.47397e-06	9.68158e-06	0.000471847	7.60802	2.78317e-14	2.30539e-12
Atrial Fibrillation	Osteoarthritis	0.182434	0.0250493	3.26453e-13	2.05376e-12	0.0954807	0.0286403	0.000856732	0.00213538	0.000658346	7.59586	3.0575e-14	2.45093e-12
Atrial Fibrillation	Diabetes Type 2	0.165696	0.021519	1.3611e-14	9.34348e-14	0.0558395	0.0261359	0.0326382	0.0559758	0.000467645	7.56524	3.87156e-14	3.00651e-12
Gout	Heart Failure	0.363546	0.0286065	5.30381e-37	1.30495e-35	0.21239	0.036687	7.07077e-09	3.87023e-08	0.000877176	7.46585	8.27657e-14	6.23251e-12
Asthma	Osteoarthritis	0.357124	0.02418	2.30764e-49	8.68861e-48	0.291593	0.0251927	5.55026e-31	1.58533e-29	0.000570854	7.43736	1.02719e-13	7.50756e-12
Asthma	Cholelithiasis	0.16908	0.0340102	6.64564e-07	2.18734e-06	0.0897356	0.0365265	0.0140209	0.0264734	0.00118805	7.40599	1.30178e-13	9.24265e-12
Chronic Obstructive Pulmonary Disease	Hypertension	0.306114	0.0307307	2.25432e-23	2.88762e-22	0.239133	0.0311611	1.66584e-14	1.5983e-13	0.00091473	7.22564	4.98735e-13	3.36735e-11
Hypertension	Thromboembolic	0.201535	0.0346882	6.25032e-09	2.57579e-08	0.088355	0.036325	0.0150013	0.0280288	0.00113869	7.22493	5.01376e-13	3.36735e-11
Osteoarthritis	Thromboembolic	0.263994	0.0431489	9.46385e-10	4.21463e-09	0.143941	0.0481277	0.00278235	0.00614045	0.00195063	7.21515	5.38739e-13	3.52307e-11
Hypertension	Spondylosis	0.3641	0.0361916	8.2703e-24	1.08739e-22	0.282933	0.0374547	4.22056e-14	3.94289e-13	0.00129215	7.1633	7.87587e-13	5.01834e-11
Chronic Obstructive Pulmonary Disease	Diabetes Type 2	0.243689	0.0251637	3.52162e-22	4.2689e-21	0.142516	0.0285976	6.24423e-07	2.6211e-06	0.0006237	7.08981	1.34297e-12	8.34323e-11
Asthma	Gout	0.129342	0.0245572	1.38702e-07	4.88206e-07	0.0402384	0.0283719	0.156119	0.220179	0.000624693	7.07441	1.50088e-12	9.09678e-11
Sleep Apnoea	Thromboembolic	0.285762	0.0409991	3.16998e-12	1.79032e-11	0.128092	0.0488835	0.00878374	0.0172823	0.0017859	7.06026	1.66191e-12	9.83297e-11
Cholelithiasis	Gout	0.233349	0.0270213	5.83551e-18	5.08816e-17	0.108288	0.0309602	0.000469369	0.00123166	0.000686491	7.03849	1.94331e-12	1.12305e-10
Carpal Tunnel Syndrome	Coronary Heart Disease	0.214076	0.021056	2.78268e-24	3.69783e-23	0.148443	0.0242713	9.59657e-10	5.78822e-09	0.000472544	7.02207	2.18606e-12	1.23463e-10
Carpal Tunnel Syndrome	Thromboembolic	0.120147	0.0321558	0.000186665	0.00043802	0.00254399	0.0398988	0.94916	0.961935	0.00117253	7.0175	2.2588e-12	1.23832e-10
Diabetes Type 2	Thromboembolic	0.253415	0.0279449	1.20788e-19	1.20545e-18	0.101649	0.0335913	0.00247764	0.00553512	0.000720649	7.01544	2.29226e-12	1.23832e-10
Atrial Fibrillation	Sleep Apnoea	0.237733	0.0272691	2.83088e-18	2.55809e-17	0.133684	0.0323707	3.6309e-05	0.000117945	0.000785029	6.99254	2.69956e-12	1.42732e-10
Asthma	Coronary Heart Disease	0.173559	0.0215491	8.00675e-16	5.90409e-15	0.125228	0.0228667	4.3405e-08	2.16589e-07	0.000469212	6.91667	4.62392e-12	2.39384e-10
Atrial Fibrillation	Asthma	0.11388	0.0238502	1.79874e-06	5.65808e-06	0.0594516	0.0258278	0.0213442	0.0384907	0.000586873	6.90334	5.07921e-12	2.57589e-10
Asthma	Sleep Apnoea	0.2872	0.0300613	1.25028e-21	1.46554e-20	0.192384	0.034315	2.06589e-08	1.074e-07	0.000945921	6.89025	5.56946e-12	2.68531e-10
Atrial Fibrillation	Spondylosis	0.159341	0.0391044	4.60631e-05	0.000118988	0.0911751	0.0413872	0.0275963	0.04843	0.00157208	6.88952	5.59801e-12	2.68531e-10
Atrial Fibrillation	Chronic Obstructive Pulmonary Disease	0.118494	0.0266491	8.72915e-06	2.4962e-05	0.0624807	0.0282362	0.0269121	0.047363	0.000720672	6.88899	5.61916e-12	2.68531e-10
Atrial Fibrillation	Gout	0.204643	0.0233653	1.98019e-18	1.80911e-17	0.12543	0.0249074	4.75717e-07	2.04157e-06	0.000516596	6.86554	6.6242e-12	3.10587e-10
Carpal Tunnel Syndrome	Chronic Kidney Disease	0.125867	0.0310949	5.16928e-05	0.000132021	0.0482548	0.0345063	0.161983	0.227288	0.00101471	6.85567	7.09803e-12	3.21267e-10
Asthma	Heart Failure	0.260045	0.0291815	5.04341e-19	4.80187e-18	0.164893	0.0342598	1.48664e-06	5.96817e-06	0.000916322	6.85542	7.11055e-12	3.21267e-10
Asthma	Thromboembolic	0.2111	0.0319197	3.75391e-11	1.9234e-10	0.140381	0.0346105	4.99147e-05	0.000159432	0.0010544	6.80649	1.00007e-11	4.43782e-10
Chronic Kidney Disease	Osteoarthritis	0.135553	0.0329997	3.99631e-05	0.000103879	0.0427829	0.0375916	0.25508	0.33278	0.00115778	6.79225	1.10395e-11	4.81285e-10
Cholelithiasis	Spondylosis	0.176685	0.0484555	0.000266012	0.000610379	0.070342	0.0553781	0.204009	0.276424	0.00258344	6.75561	1.42235e-11	6.09402e-10
Chronic Obstructive Pulmonary Disease	Osteoarthritis	0.356635	0.0247312	3.84879e-47	1.25845e-45	0.288	0.0263568	8.56786e-28	2.12911e-26	0.000601067	6.72434	1.76385e-11	7.42908e-10
Gout	Spondylosis	0.143259	0.0355691	5.63405e-05	0.000142863	0.0249005	0.0399127	0.53271	0.613438	0.00127294	6.69756	2.11926e-11	8.77726e-10
Cholelithiasis	Coronary Heart Disease	0.241089	0.0284283	2.24047e-17	1.85585e-16	0.174236	0.0291938	2.39791e-09	1.39551e-08	0.000779519	6.63864	3.16591e-11	1.27602e-09
Diabetes Type 2	Spondylosis	0.290559	0.031608	3.83575e-20	3.9716e-19	0.163117	0.0382354	1.98888e-05	6.77965e-05	0.0010462	6.63782	3.18363e-11	1.27602e-09
Gout	Thromboembolic	0.198218	0.0338158	4.58156e-09	1.91993e-08	0.0756616	0.0385936	0.049941	0.0818084	0.00114414	6.60111	4.0809e-11	1.60969e-09
Atrial Fibrillation	Hypertension	0.374747	0.0229028	3.54318e-60	1.76096e-58	0.318485	0.0247872	8.73621e-38	2.9739e-36	0.00053309	6.59564	4.23433e-11	1.64411e-09
Asthma	Chronic Kidney Disease	0.082931	0.0352943	0.0187885	0.032111	0.0267195	0.0359905	0.457843	0.542815	0.00123399	6.57827	4.75948e-11	1.81959e-09
Cholelithiasis	Chronic Obstructive Pulmonary Disease	0.199815	0.0422256	2.22239e-06	6.93799e-06	0.120824	0.0474154	0.0108282	0.0209891	0.00194282	6.54671	5.88191e-11	2.21463e-09
Heart Failure	Thromboembolic	0.26811	0.0433932	6.46607e-10	2.92149e-09	0.117016	0.0528278	0.026757	0.0471235	0.00206939	6.53256	6.4653e-11	2.39795e-09
Chronic Kidney Disease	Sleep Apnoea	0.172494	0.0359013	1.55008e-06	4.90069e-06	0.0544253	0.0427043	0.202498	0.274676	0.00139214	6.51649	7.19716e-11	2.63014e-09
Osteoporosis	Sleep Apnoea	0.0241102	0.0350588	0.491637	0.568769	0.154829	0.0409795	0.00015796	0.000452225	0.00125221	-6.50333	7.85608e-11	2.82933e-09
Carpal Tunnel Syndrome	Chronic Obstructive Pulmonary Disease	0.320921	0.0267404	3.49486e-33	7.55194e-32	0.258669	0.0313177	1.46243e-16	1.67471e-15	0.000801923	6.49027	8.56826e-11	3.04173e-09
Coronary Heart Disease	Spondylosis	0.324949	0.0289688	3.35633e-29	5.87358e-28	0.273823	0.0307306	5.08339e-19	6.97913e-18	0.000860586	6.47267	9.6289e-11	3.33088e-09
Osteoarthritis	Osteoporosis	0.0525471	0.0325425	0.106371	0.152003	0.147553	0.0364451	5.15182e-05	0.000163712	0.0010859	-6.47232	9.65084e-11	3.33088e-09
Chronic Obstructive Pulmonary Disease	Gout	0.18682	0.0285422	5.93325e-11	3.00288e-10	0.101265	0.0327246	0.00197174	0.00450762	0.000854554	6.44087	1.18788e-10	4.00269e-09
Heart Failure	Hypertension	0.639179	0.0250577	1.59698e-143	3.96849e-141	0.567684	0.0317059	1.08335e-71	1.17049e-69	0.00075496	6.44035	1.19195e-10	4.00269e-09
Chronic Kidney Disease	Chronic Obstructive Pulmonary Disease	0.15607	0.0401619	0.000101898	0.000249228	0.10256	0.0426028	0.0160684	0.0298654	0.00167927	6.42117	1.35233e-10	4.48073e-09
Cholelithiasis	Thromboembolic	0.249776	0.0358818	3.37666e-12	1.90272e-11	0.142575	0.0409051	0.000491215	0.00128356	0.00134085	6.41768	1.38365e-10	4.52417e-09
Asthma	Spondylosis	0.395663	0.0381345	3.20622e-25	4.55283e-24	0.346923	0.0397632	2.66845e-18	3.54604e-17	0.0014888	6.41407	1.41687e-10	4.57263e-09
Hypertension	Urinary Incontinence	0.239184	0.0334977	9.31155e-13	5.49625e-12	0.146389	0.0363482	5.63934e-05	0.000177614	0.00111688	6.41055	1.44997e-10	4.61944e-09
Atrial Fibrillation	Coronary Heart Disease	0.259491	0.0193925	7.80639e-41	2.0859e-39	0.216699	0.0205203	4.55499e-26	9.84275e-25	0.000376073	6.37883	1.78449e-10	5.61325e-09
Atrial Fibrillation	Cholelithiasis	0.155157	0.0253868	9.85658e-10	4.36794e-09	0.0753647	0.0287244	0.00869768	0.0171266	0.000655936	6.35375	2.10132e-10	6.52724e-09
Chronic Obstructive Pulmonary Disease	Coronary Heart Disease	0.304976	0.0265912	1.88715e-30	3.49967e-29	0.262985	0.0280547	6.9809e-21	1.13383e-19	0.000725146	6.34006	2.29671e-10	7.04609e-09
Carpal Tunnel Syndrome	Urinary Incontinence	0.298798	0.0370702	7.60872e-16	5.64408e-15	0.218032	0.0410651	1.0997e-07	5.20523e-07	0.00144791	6.29289	3.11607e-10	9.4432e-09
Coronary Heart Disease	Gout	0.275984	0.0233983	4.14017e-32	8.50274e-31	0.209149	0.0264103	2.38966e-15	2.49509e-14	0.000565682	6.27008	3.60871e-10	1.08044e-08
Spondylosis	Thromboembolic	0.292858	0.0509121	8.80717e-09	3.51297e-08	0.207102	0.0552492	0.000177891	0.000505211	0.00272805	6.24732	4.17547e-10	1.23524e-08
Heart Failure	Urinary Incontinence	0.203988	0.0444209	4.38663e-06	1.30949e-05	0.0630137	0.0513633	0.219888	0.29425	0.00205075	6.24303	4.29168e-10	1.24852e-08
Cholelithiasis	Urinary Incontinence	0.202189	0.045722	9.77331e-06	2.78517e-05	0.104	0.0522374	0.0464915	0.0766124	0.0022859	6.24197	4.32082e-10	1.24852e-08
Chronic Kidney Disease	Diabetes Type 2	0.206421	0.0291842	1.51584e-12	8.82169e-12	0.104403	0.0325605	0.00134392	0.00319895	0.000819717	6.18041	6.39343e-10	1.7961e-08
Diabetes Type 2	Urinary Incontinence	0.275822	0.0296851	1.52001e-20	1.64227e-19	0.152276	0.0357679	2.06872e-05	7.01333e-05	0.000880445	6.17992	6.41323e-10	1.7961e-08
Asthma	Gastro-Oesophageal Reflux Disease	0.424035	0.0239882	6.33033e-70	4.25159e-68	0.393098	0.0246464	2.87133e-57	1.92845e-55	0.000578902	6.17779	6.50069e-10	1.7961e-08
Atrial Fibrillation	Urinary Incontinence	0.0979268	0.0312276	0.00171326	0.003484	0.0277386	0.0340797	0.415683	0.499986	0.00100375	6.17768	6.50501e-10	1.7961e-08
Gastro-Oesophageal Reflux Disease	Gout	0.219973	0.0209512	8.70093e-26	1.28701e-24	0.153277	0.0243543	3.10105e-10	2.01204e-09	0.000457241	6.15018	7.7393e-10	2.11343e-08
Carpal Tunnel Syndrome	Osteoporosis	0.0136551	0.0298667	0.647527	0.716012	0.087168	0.0331931	0.00863729	0.0170212	0.000925255	-6.14115	8.19276e-10	2.21294e-08
Osteoarthritis	Urinary Incontinence	0.398387	0.0357505	7.70079e-29	1.30959e-27	0.315961	0.0394653	1.18469e-15	1.2581e-14	0.00132726	6.12503	9.06659e-10	2.42263e-08
Chronic Obstructive Pulmonary Disease	Thromboembolic	0.291052	0.0350444	9.96051e-17	7.93329e-16	0.225629	0.0368521	9.20875e-10	5.56782e-09	0.00123594	6.11921	9.40401e-10	2.46611e-08
Atrial Fibrillation	Gastro-Oesophageal Reflux Disease	0.15677	0.0252129	5.0396e-10	2.31486e-09	0.111773	0.026339	2.19927e-05	7.41546e-05	0.000637675	6.11881	9.4278e-10	2.46611e-08
Coronary Heart Disease	Thromboembolic	0.178908	0.030834	6.54126e-09	2.68678e-08	0.109763	0.0338486	0.00118381	0.00287563	0.000983723	6.08743	1.1474e-09	2.9701e-08
Atrial Fibrillation	Thromboembolic	0.154723	0.0329145	2.5919e-06	7.97137e-06	0.0794666	0.0369801	0.031642	0.0545665	0.00114858	6.06986	1.28025e-09	3.27981e-08
Carpal Tunnel Syndrome	Gastro-Oesophageal Reflux Disease	0.33991	0.0242752	1.5083e-44	4.62732e-43	0.291093	0.0271351	7.55548e-27	1.72251e-25	0.000630114	6.03773	1.56298e-09	3.96327e-08
Coronary Heart Disease	Urinary Incontinence	0.223484	0.0311207	6.9104e-13	4.16804e-12	0.166456	0.032931	4.31091e-07	1.85983e-06	0.000981771	6.03117	1.62774e-09	4.08579e-08
Chronic Obstructive Pulmonary Disease	Sleep Apnoea	0.329502	0.0336642	1.26898e-22	1.56886e-21	0.239361	0.0386166	5.70414e-10	3.59766e-09	0.00119987	6.01225	1.82968e-09	4.54676e-08
Asthma	Iron Deficiency Anaemia	0.278525	0.0401491	3.99762e-12	2.23238e-11	0.222684	0.0413297	7.12455e-08	3.5128e-07	0.00161657	5.9885	2.11786e-09	5.14874e-08
Hypertension	Osteoporosis	0.0292774	0.0300669	0.330185	0.411283	0.108757	0.0312185	0.000494447	0.0012893	0.000851227	-5.98829	2.12062e-09	5.14874e-08
Atrial Fibrillation	Iron Deficiency Anaemia	0.153618	0.0366599	2.78522e-05	7.46631e-05	0.0885894	0.041154	0.0313478	0.054172	0.00145982	5.98726	2.13409e-09	5.14874e-08
Coronary Heart Disease	Sleep Apnoea	0.295928	0.022838	2.12542e-38	5.44503e-37	0.211128	0.0288722	2.62249e-13	2.31917e-12	0.000576633	5.96781	2.40455e-09	5.74549e-08
Coronary Heart Disease	Gastro-Oesophageal Reflux Disease	0.341191	0.0196519	1.60696e-67	1.05087e-65	0.307711	0.0205841	1.58234e-50	8.9512e-49	0.000389119	5.94994	2.6824e-09	6.34835e-08
Atrial Fibrillation	Gastritis and Duodeniti	0.0724616	0.038225	0.0580046	0.0884304	0.0184702	0.0403539	0.647165	0.716031	0.0015035	5.94135	2.82683e-09	6.62705e-08
Asthma	Chronic Obstructive Pulmonary Disease	0.590213	0.0199005	2.65917e-193	9.44004e-191	0.563879	0.0211492	1.29935e-156	4.61268e-154	0.000411692	5.89835	3.67153e-09	8.49938e-08
Asthma	Peptic Ulcer Disease	0.344571	0.0499998	5.52294e-12	3.05668e-11	0.297559	0.0511319	5.90466e-09	3.24626e-08	0.00252545	5.89709	3.69971e-09	8.49938e-08
Atrial Fibrillation	Chronic Kidney Disease	0.125254	0.0302205	3.40306e-05	8.95827e-05	0.0722701	0.0329689	0.0283743	0.0496901	0.000959733	5.89583	3.7281e-09	8.49938e-08
Asthma	Urinary Incontinence	0.308296	0.035441	3.3521e-18	3.0181e-17	0.254308	0.0374916	1.17636e-11	8.57289e-11	0.00128872	5.88245	4.0424e-09	9.11493e-08
Heart Failure	Osteoporosis	0.109507	0.0411847	0.0078391	0.0143236	0.244762	0.0502602	1.1165e-06	4.58597e-06	0.00184656	-5.87988	4.10562e-09	9.11493e-08
Chronic Kidney Disease	Hypertension	0.327403	0.0365262	3.14479e-19	3.04078e-18	0.266356	0.0395363	1.61688e-11	1.16801e-10	0.00139474	5.87978	4.10814e-09	9.11493e-08
Asthma	Peripheral Neuropathies	0.340135	0.0508946	2.33889e-11	1.21593e-10	0.274765	0.0545651	4.76504e-07	2.04157e-06	0.00272193	5.87641	4.19272e-09	9.22027e-08
Gout	Urinary Incontinence	0.125176	0.0355999	0.000437807	0.00097574	0.00984839	0.0429118	0.818478	0.8611	0.00135937	5.83964	5.23132e-09	1.14034e-07
Gastro-Oesophageal Reflux Disease	Hypertension	0.338743	0.018579	2.84647e-74	2.35782e-72	0.287714	0.02157	1.37973e-40	5.91144e-39	0.000367006	5.83678	5.32182e-09	1.14998e-07
Carpal Tunnel Syndrome	Spondylosis	0.563228	0.0366776	3.21883e-53	1.31128e-51	0.510632	0.0405918	2.73116e-36	8.81421e-35	0.00145573	5.8268	5.65015e-09	1.2104e-07
Hypertension	Iron Deficiency Anaemia	0.384205	0.0469623	2.81171e-16	2.15652e-15	0.310424	0.0501018	5.7968e-10	3.64685e-09	0.00227741	5.81787	5.96017e-09	1.2659e-07
Chronic Kidney Disease	Thromboembolic	0.216283	0.0413445	1.68386e-07	5.8605e-07	0.147146	0.04291	0.000605403	0.00155058	0.00170435	5.80294	6.51622e-09	1.37227e-07
Anxiety Disorders	Sleep Apnoea	0.247432	0.0306918	7.51736e-16	5.59301e-15	0.334143	0.0358708	1.21744e-20	1.95183e-19	0.00100263	-5.80092	6.59503e-09	1.3772e-07
Chronic Kidney Disease	Gastro-Oesophageal Reflux Disease	0.179056	0.029932	2.20296e-09	9.47121e-09	0.135348	0.0314748	1.70648e-05	5.86528e-05	0.000914885	5.79849	6.69152e-09	1.3857e-07
Gastro-Oesophageal Reflux Disease	Thromboembolic	0.252633	0.0363737	3.77197e-12	2.11588e-11	0.195856	0.0391804	5.76762e-07	2.44166e-06	0.0013806	5.76663	8.08725e-09	1.66089e-07
Chronic Obstructive Pulmonary Disease	Osteoporosis	0.161677	0.0375248	1.6434e-05	4.5477e-05	0.221358	0.0375035	3.58403e-09	2.01501e-08	0.00135351	-5.7533	8.75187e-09	1.78266e-07
Coronary Heart Disease	Gastritis and Duodeniti	0.334375	0.0295871	1.29155e-29	2.31105e-28	0.29747	0.0300287	3.91286e-23	7.42249e-22	0.000867844	5.73343	9.84188e-09	1.98838e-07
Cholelithiasis	Osteoporosis	0.0141386	0.0340844	0.67828	0.7432	0.0928643	0.0383782	0.0155327	0.0289562	0.00122182	-5.69663	1.22198e-08	2.44888e-07
Chronic Kidney Disease	Spondylosis	0.187544	0.0480436	9.47608e-05	0.00023338	0.121925	0.0513369	0.017549	0.0322793	0.00240535	5.6906	1.26596e-08	2.50706e-07
Chronic Obstructive Pulmonary Disease	Urinary Incontinence	0.333991	0.0408749	3.05726e-16	2.33762e-15	0.280094	0.0429389	6.88709e-11	4.70176e-10	0.00171239	5.68989	1.27118e-08	2.50706e-07
Chronic Kidney Disease	Coronary Heart Disease	0.255812	0.0319383	1.15112e-15	8.33972e-15	0.212896	0.0328868	9.56962e-11	6.4797e-10	0.00102196	5.65132	1.59217e-08	3.11538e-07
Chronic Kidney Disease	Urinary Incontinence	0.0906038	0.0439862	0.0394155	0.0627869	0.019979	0.048148	0.678179	0.742739	0.00204834	5.64848	1.61876e-08	3.14267e-07
Asthma	Gastritis and Duodeniti	0.409684	0.0340166	2.09456e-33	4.6473e-32	0.374941	0.0348518	5.42379e-27	1.25964e-25	0.00116684	5.629	1.81257e-08	3.49165e-07
Thromboembolic	Urinary Incontinence	0.274269	0.0404126	1.1472e-11	6.09143e-11	0.190353	0.0454339	2.79351e-05	9.25584e-05	0.00173713	5.61741	1.93841e-08	3.70535e-07
Chronic Obstructive Pulmonary Disease	Gastro-Oesophageal Reflux Disease	0.465675	0.0216396	1.02032e-102	1.58469e-100	0.43615	0.0233317	5.60036e-78	6.95844e-76	0.000492354	5.58656	2.31615e-08	4.39361e-07
Gastritis and Duodeniti	Gout	0.21372	0.0369156	7.06304e-09	2.88205e-08	0.139232	0.0410859	0.000701967	0.00177275	0.00143549	5.55451	2.78396e-08	5.24102e-07
Hypertension	Peptic Ulcer Disease	0.345649	0.0520439	3.10515e-11	1.60756e-10	0.273856	0.0536571	3.32872e-07	1.47085e-06	0.00271014	5.54946	2.86558e-08	5.35411e-07
Carpal Tunnel Syndrome	Iron Deficiency Anaemia	0.261071	0.0432099	1.52275e-09	6.62701e-09	0.176873	0.0497616	0.000378828	0.00101007	0.00205634	5.54427	2.9518e-08	5.47405e-07
Gastritis and Duodeniti	Hypertension	0.320133	0.0279794	2.58621e-30	4.76055e-29	0.261263	0.0305777	1.29384e-17	1.61567e-16	0.000802159	5.52519	3.29131e-08	6.05845e-07
Cholelithiasis	Gastro-Oesophageal Reflux Disease	0.381988	0.0291774	3.66212e-39	9.57933e-38	0.334923	0.0316332	3.39809e-26	7.40723e-25	0.000889597	5.51673	3.45361e-08	6.31045e-07
Diabetes Type 2	Osteoporosis	-0.105283	0.029156	0.000304996	0.000694062	-0.0104023	0.0340346	0.75988	0.813223	0.000856016	-5.51111	3.56578e-08	6.43428e-07
Hypertension	Peripheral Neuropathies	0.347711	0.0413872	4.41176e-17	3.60633e-16	0.240237	0.0478047	5.02432e-07	2.14526e-06	0.00180892	5.51075	3.57316e-08	6.43428e-07
Osteoporosis	Spondylosis	0.121581	0.0538573	0.0239784	0.0399373	0.19635	0.0573611	0.00061922	0.00157984	0.00300302	-5.49921	3.81499e-08	6.82033e-07
Coronary Heart Disease	Iron Deficiency Anaemia	0.228483	0.0368514	5.64189e-10	2.56309e-09	0.172408	0.0405728	2.14396e-05	7.24864e-05	0.00144958	5.47221	4.44447e-08	7.88894e-07
Atrial Fibrillation	Peptic Ulcer Disease	0.133906	0.0392067	0.00063693	0.00138475	0.0722976	0.0428661	0.0916816	0.138246	0.00162356	5.45515	4.89327e-08	8.62395e-07
Cholelithiasis	Iron Deficiency Anaemia	0.173454	0.0670219	0.00965307	0.0173415	0.0727933	0.0755163	0.335075	0.417165	0.00492579	5.4345	5.49498e-08	9.59727e-07
Atrial Fibrillation	Intervertebral Disc Disorders	0.137777	0.0283264	1.15094e-06	3.68095e-06	0.0977033	0.0297723	0.00103189	0.00253887	0.000817193	5.4336	5.52278e-08	9.59727e-07
Diabetes Type 2	Gastro-Oesophageal Reflux Disease	0.303558	0.0210164	2.73888e-47	9.07483e-46	0.233836	0.0261015	3.28508e-19	4.66481e-18	0.00047907	5.43056	5.61763e-08	9.69431e-07
Gout	Iron Deficiency Anaemia	0.221732	0.0414887	9.07202e-08	3.24374e-07	0.120824	0.0484404	0.0126212	0.0240335	0.00186105	5.42731	5.72097e-08	9.7471e-07
Coronary Heart Disease	Peptic Ulcer Disease	0.316648	0.036845	8.39467e-18	7.21826e-17	0.270707	0.0386205	2.39335e-12	1.88211e-11	0.00138872	5.42713	5.72667e-08	9.7471e-07
Gout	Osteoporosis	-0.0548823	0.03352	0.101568	0.145978	0.0222492	0.0373827	0.551728	0.631526	0.00115939	-5.42332	5.85023e-08	9.88968e-07
Coronary Heart Disease	Peripheral Neuropathies	0.324426	0.0449142	5.07623e-13	3.09937e-12	0.262203	0.0490322	8.91505e-08	4.32693e-07	0.00214445	5.40453	6.49777e-08	1.08578e-06
Chronic Kidney Disease	Intervertebral Disc Disorders	0.193856	0.0313406	6.1915e-10	2.80253e-09	0.156563	0.0333068	2.59381e-06	1.01346e-05	0.00102198	5.40419	6.5103e-08	1.08578e-06
Cholelithiasis	Peptic Ulcer Disease	0.29662	0.0530039	2.1911e-08	8.40261e-08	0.218553	0.0586358	0.000193549	0.000545316	0.00301934	5.4015	6.6087e-08	1.09096e-06
Gastro-Oesophageal Reflux Disease	Osteoporosis	0.254074	0.0321559	2.75981e-15	1.97072e-14	0.308043	0.0347244	7.2438e-19	9.89057e-18	0.00106997	-5.40094	6.62916e-08	1.09096e-06
Asthma	Osteoporosis	0.155905	0.0315749	7.9076e-07	2.5924e-06	0.213231	0.0344243	5.85753e-10	3.67575e-09	0.00103455	-5.39508	6.84922e-08	1.11976e-06
Atrial Fibrillation	Osteoporosis	0.0558815	0.0296977	0.05988	0.0906776	0.107515	0.0317184	0.000699747	0.00176894	0.000897959	-5.3805	7.42777e-08	1.20641e-06
Carpal Tunnel Syndrome	Gastritis and Duodeniti	0.374013	0.0311624	3.4652e-33	7.55194e-32	0.322875	0.0336832	9.19063e-22	1.59711e-20	0.00100752	5.37203	7.78559e-08	1.25631e-06
Coronary Heart Disease	Hypertension	0.5408	0.0157111	1.20649e-259	9.99376e-257	0.504821	0.017767	1.38174e-177	5.72269e-175	0.000258805	5.36966	7.88846e-08	1.2647e-06
Iron Deficiency Anaemia	Thromboembolic	0.135891	0.0758128	0.0730612	0.108198	0.0368778	0.0804487	0.646664	0.715795	0.00593958	5.36649	8.02829e-08	1.27887e-06
Chronic Obstructive Pulmonary Disease	Spondylosis	0.585453	0.0393021	3.48658e-50	1.33295e-48	0.551448	0.0416914	6.13575e-40	2.3102e-38	0.00162131	5.36356	8.15969e-08	1.29152e-06
Asthma	Peripheral Arterial Disease	0.260823	0.0497305	1.56514e-07	5.46261e-07	0.200175	0.0501616	6.59064e-05	0.000203957	0.00243053	5.35538	8.53765e-08	1.34279e-06
Chronic Kidney Disease	Heart Failure	0.275085	0.0399445	5.7108e-12	3.15363e-11	0.184587	0.0463575	6.83879e-05	0.000210587	0.00172851	5.33676	9.46211e-08	1.47883e-06
Carpal Tunnel Syndrome	Peripheral Neuropathies	0.528586	0.055798	2.71379e-21	3.06534e-20	0.456078	0.0625951	3.18929e-13	2.80577e-12	0.00342317	5.32765	9.94931e-08	1.54525e-06
Iron Deficiency Anaemia	Osteoarthritis	0.34853	0.0428539	4.18902e-16	3.1737e-15	0.259797	0.0487242	9.71433e-08	4.64233e-07	0.00196639	5.32452	1.01221e-07	1.56233e-06
Coronary Heart Disease	Diabetes Type 2	0.370472	0.0173397	2.7983e-101	3.8632e-99	0.304217	0.0229246	3.44188e-40	1.40214e-38	0.000335492	5.31793	1.04953e-07	1.60993e-06
Heart Failure	Spondylosis	0.375154	0.0449594	7.16509e-17	5.78092e-16	0.264156	0.0557319	2.13973e-06	8.45345e-06	0.00234559	5.31453	1.06931e-07	1.63021e-06
Carpal Tunnel Syndrome	Peptic Ulcer Disease	0.311665	0.0364236	1.16174e-17	9.88673e-17	0.239808	0.0404936	3.17849e-09	1.79921e-08	0.00139142	5.30363	1.13525e-07	1.72001e-06
Coronary Heart Disease	Osteoporosis	0.0474371	0.0303793	0.118408	0.167469	0.096193	0.0316829	0.00239647	0.00536991	0.000921083	-5.30253	1.14206e-07	1.72001e-06
Asthma	Intervertebral Disc Disorders	0.301418	0.0303016	2.59257e-23	3.30386e-22	0.2689	0.031212	6.97838e-18	9.03191e-17	0.000927367	5.3	1.158e-07	1.73351e-06
Chronic Kidney Disease	Gastritis and Duodeniti	0.237308	0.0361777	5.39879e-11	2.73796e-10	0.193012	0.0385304	5.46153e-07	2.31998e-06	0.0013617	5.29379	1.19804e-07	1.78272e-06
Osteoarthritis	Peptic Ulcer Disease	0.395886	0.0427989	2.2468e-20	2.3658e-19	0.321971	0.0445498	4.92969e-13	4.22423e-12	0.00181059	5.28982	1.22439e-07	1.81107e-06
Diabetes Type 2	Peripheral Neuropathies	0.379676	0.0425176	4.26541e-19	4.07674e-18	0.231793	0.0538551	1.67737e-05	5.78123e-05	0.0019631	5.28857	1.23277e-07	1.81268e-06
Gout	Intervertebral Disc Disorders	0.15984	0.0256454	4.58539e-10	2.12588e-09	0.0970419	0.0288888	0.000781806	0.0019644	0.000675517	5.28448	1.2606e-07	1.8427e-06
Coronary Heart Disease	Intervertebral Disc Disorders	0.316777	0.0224329	2.81593e-45	8.85769e-44	0.286681	0.0232484	6.15237e-35	1.91108e-33	0.000505609	5.27878	1.3005e-07	1.8899e-06
Cholelithiasis	Peripheral Neuropathies	0.262681	0.0604681	1.39827e-05	3.8867e-05	0.140068	0.0676816	0.0384976	0.0648586	0.003848	5.27061	1.3597e-07	1.96445e-06
Asthma	Enthesopathies of the lower body	0.404319	0.0529458	2.23259e-14	1.52e-13	0.36344	0.0544147	2.40455e-11	1.71212e-10	0.00285195	5.2639	1.41032e-07	2.02581e-06
Atrial Fibrillation	Enthesopathies of the lower body	0.121953	0.0445728	0.00621827	0.0115059	0.062261	0.0465206	0.180781	0.249186	0.0020108	5.24951	1.52505e-07	2.17802e-06
Osteoporosis	Thromboembolic	0.0510101	0.0442474	0.248977	0.322243	0.127992	0.0470713	0.00654599	0.0131928	0.0019783	-5.22653	1.72723e-07	2.45267e-06
Chronic Obstructive Pulmonary Disease	Iron Deficiency Anaemia	0.393261	0.0576104	8.71843e-12	4.69963e-11	0.344771	0.0602291	1.03844e-08	5.54953e-08	0.00342995	5.21045	1.88385e-07	2.65987e-06
Cholelithiasis	Intervertebral Disc Disorders	0.249879	0.0320465	6.3203e-15	4.47463e-14	0.198993	0.0351484	1.50052e-08	7.935e-08	0.00108321	5.19442	2.05356e-07	2.8831e-06
Atrial Fibrillation	Enthesopathies of the shoulder	0.0476307	0.0264441	0.071674	0.106461	0.00682108	0.0278788	0.806713	0.851245	0.000707318	5.18767	2.1294e-07	2.97278e-06
Coronary Heart Disease	Enthesopathies of the lower body	0.235777	0.0409388	8.4483e-09	3.38068e-08	0.186443	0.0425303	1.16641e-05	4.14667e-05	0.00169687	5.16984	2.34288e-07	3.25255e-06
Sleep Apnoea	Urinary Incontinence	0.385683	0.042888	2.40998e-19	2.34855e-18	0.27815	0.0510128	4.96508e-08	2.47259e-07	0.00200425	5.1667	2.38259e-07	3.28929e-06
Atrial Fibrillation	Peripheral Neuropathies	0.178147	0.0490363	0.000280201	0.000641159	0.0943869	0.0552057	0.0873155	0.132709	0.00259455	5.16362	2.42225e-07	3.32557e-06
Gastritis and Duodeniti	Thromboembolic	0.26699	0.0412424	9.56531e-11	4.76348e-10	0.205622	0.0455044	6.22079e-06	2.31647e-05	0.00181487	5.15265	2.56829e-07	3.50671e-06
Gout	Peripheral Neuropathies	0.291089	0.0503209	7.26673e-09	2.9603e-08	0.164675	0.0593865	0.00555517	0.0113525	0.0027277	5.14561	2.66648e-07	3.62088e-06
Intervertebral Disc Disorders	Thromboembolic	0.223643	0.0350992	1.86892e-10	8.94201e-10	0.172958	0.0365946	2.28617e-06	8.98913e-06	0.00123691	5.1382	2.77387e-07	3.74623e-06
Chronic Kidney Disease	Iron Deficiency Anaemia	0.162309	0.0692297	0.0190522	0.032517	0.0981112	0.073889	0.184238	0.253086	0.00504765	5.12303	3.00671e-07	4.03875e-06
Sleep Apnoea	Spondylosis	0.449676	0.0391424	1.51205e-30	2.84654e-29	0.350645	0.0477739	2.14098e-13	1.90012e-12	0.0017196	5.11209	3.18618e-07	4.2568e-06
Gastro-Oesophageal Reflux Disease	Urinary Incontinence	0.510177	0.035999	1.36601e-45	4.35197e-44	0.478892	0.0381025	3.14533e-36	1.00207e-34	0.0013551	5.10753	3.26405e-07	4.33752e-06
Hypothyroidism	Osteoarthritis	0.137143	0.0298655	4.38956e-06	1.30949e-05	0.0822752	0.0295109	0.0053042	0.0108664	0.000823445	5.09535	3.48091e-07	4.60109e-06
Cholelithiasis	Gastritis and Duodeniti	0.407553	0.0333738	2.6899e-34	6.30605e-33	0.357315	0.0365489	1.42253e-22	2.58028e-21	0.00117583	5.07567	3.86139e-07	5.07701e-06
Asthma	Hypothyroidism	0.159289	0.0322987	8.14928e-07	2.6611e-06	0.127302	0.0314333	5.12351e-05	0.000163021	0.000995725	5.06995	3.97915e-07	5.20431e-06
Chronic Obstructive Pulmonary Disease	Peptic Ulcer Disease	0.5382	0.0527163	1.80046e-24	2.4316e-23	0.503987	0.0548771	4.1565e-20	6.25994e-19	0.00287245	5.06638	4.05442e-07	5.25525e-06
Iron Deficiency Anaemia	Sleep Apnoea	0.320773	0.0547455	4.6467e-09	1.94068e-08	0.199313	0.0646619	0.00205347	0.00467725	0.00330171	5.0661	4.0604e-07	5.25525e-06
Diabetes Type 2	Gastritis and Duodeniti	0.310288	0.0275707	2.2067e-29	3.88912e-28	0.232232	0.0329373	1.78008e-12	1.42235e-11	0.000803687	5.06348	4.11663e-07	5.30042e-06
Cholelithiasis	Chronic Kidney Disease	0.195759	0.0382047	2.99206e-07	1.02273e-06	0.12043	0.0451278	0.00761605	0.0151286	0.00163598	5.03131	4.87131e-07	6.23979e-06
Osteoarthritis	Peripheral Arterial Disease	0.350556	0.0542662	1.04743e-10	5.15416e-10	0.255409	0.0588301	1.41535e-05	4.94677e-05	0.00302319	5.01872	5.20171e-07	6.62885e-06
Gastro-Oesophageal Reflux Disease	Heart Failure	0.307428	0.027851	2.49691e-28	4.19244e-27	0.237686	0.0346648	7.04603e-12	5.33823e-11	0.000891984	5.01548	5.29014e-07	6.70715e-06
Atrial Fibrillation	Tendon Disorders	0.0486938	0.0339943	0.152026	0.208721	0.00409869	0.0355657	0.908253	0.931109	0.00117069	5.01213	5.38318e-07	6.76063e-06
Gastro-Oesophageal Reflux Disease	Osteoarthritis	0.442318	0.0185523	1.23468e-125	2.36013e-123	0.398768	0.021718	2.68863e-75	3.18154e-73	0.000370179	5.012	5.38674e-07	6.76063e-06
Diabetes Type 2	Peptic Ulcer Disease	0.350039	0.0424908	1.7514e-16	1.36433e-15	0.254442	0.0464284	4.24586e-08	2.12293e-07	0.00179759	4.99768	5.80237e-07	7.24568e-06
Chronic Kidney Disease	Peptic Ulcer Disease	0.174817	0.0568565	0.00210715	0.00422281	0.116286	0.0615558	0.0588767	0.0948208	0.00344227	4.99628	5.84462e-07	7.26194e-06
Heart Failure	Peripheral Neuropathies	0.30701	0.057763	1.06661e-07	3.77568e-07	0.13774	0.0746189	0.0649055	0.102864	0.00387699	4.9903	6.02865e-07	7.45333e-06
Thromboembolic	Peptic Ulcer Disease	0.169394	0.0529321	0.00137323	0.00282723	0.0818485	0.0580239	0.158362	0.222837	0.00293003	4.98418	6.2224e-07	7.65479e-06
Gastritis and Duodeniti	Urinary Incontinence	0.417699	0.0471015	7.44358e-19	7.03319e-18	0.375365	0.0498377	5.00613e-14	4.64187e-13	0.00231504	4.98025	6.35035e-07	7.7737e-06
Chronic Kidney Disease	Osteoporosis	0.000675033	0.0409193	0.986838	0.991627	0.0494488	0.0444689	0.266144	0.34305	0.00177787	-4.9744	6.54511e-07	7.97284e-06
Enthesopathies of the lower body	Hypertension	0.33516	0.0523342	1.51135e-10	7.33535e-10	0.265935	0.0546303	1.12786e-06	4.62497e-06	0.00276456	4.96724	6.79115e-07	8.23219e-06
Hypertension	Hypothyroidism	0.151877	0.0327863	3.6157e-06	1.08909e-05	0.104509	0.0329751	0.00152784	0.00358517	0.00103563	4.9643	6.89483e-07	8.29963e-06
Atrial Fibrillation	Vitamin B12 Deficiency Anaemia	0.0472641	0.0535654	0.377581	0.45972	-0.0142162	0.0548532	0.795505	0.842557	0.00286236	4.96378	6.91358e-07	8.29963e-06
Hypertension	Intervertebral Disc Disorders	0.288026	0.0230878	1.01896e-35	2.48247e-34	0.240943	0.0241345	1.80322e-23	3.52836e-22	0.000512749	4.96233	6.96511e-07	8.3213e-06
Diabetes Type 2	Iron Deficiency Anaemia	0.373206	0.0410804	1.03901e-19	1.0411e-18	0.271432	0.0489916	3.01826e-08	1.53069e-07	0.00183326	4.9587	7.09679e-07	8.43805e-06
Diabetes Type 2	Hypothyroidism	0.111111	0.0264696	2.69648e-05	7.25189e-05	0.0405349	0.0278609	0.145697	0.207363	0.000637069	4.95676	7.16801e-07	8.48041e-06
Osteoarthritis	Peripheral Neuropathies	0.656083	0.0546533	3.36675e-33	7.40387e-32	0.590474	0.0623047	2.61211e-21	4.38587e-20	0.0033468	4.95587	7.20067e-07	8.48041e-06
Chronic Kidney Disease	Gout	0.412558	0.0356106	4.89474e-31	9.35648e-30	0.357688	0.0396912	2.02746e-19	2.94634e-18	0.00136023	4.94679	7.54478e-07	8.84376e-06
Carpal Tunnel Syndrome	Peripheral Arterial Disease	0.330671	0.0529818	4.3417e-10	2.02044e-09	0.249293	0.0590626	2.43398e-05	8.17358e-05	0.00301216	4.9421	7.72864e-07	8.97295e-06
Gout	Peptic Ulcer Disease	0.203254	0.0412067	8.11684e-07	2.65749e-06	0.108388	0.0488713	0.0265672	0.0468888	0.00185887	4.94084	7.77866e-07	8.97295e-06
Osteoporosis	Urinary Incontinence	0.153614	0.0476615	0.00126842	0.0026245	0.227088	0.0509822	8.41861e-06	3.05851e-05	0.00232482	-4.94044	7.79481e-07	8.97295e-06
Intervertebral Disc Disorders	Osteoporosis	0.049776	0.0345717	0.149927	0.205953	0.089246	0.0345626	0.00981858	0.0191853	0.00116297	-4.94032	7.79942e-07	8.97295e-06
Chronic Obstructive Pulmonary Disease	Enthesopathies of the lower body	0.310049	0.0606287	3.1557e-07	1.07719e-06	0.260945	0.0628583	3.30557e-05	0.000108226	0.00376404	4.93715	7.92728e-07	9.07802e-06
Atrial Fibrillation	Erectile Dysfunction	0.213156	0.0490665	1.39766e-05	3.8867e-05	0.148933	0.0516627	0.0039416	0.00842208	0.00245352	4.93257	8.11551e-07	9.25094e-06
Chronic Obstructive Pulmonary Disease	Gastritis and Duodeniti	0.502308	0.0341821	6.93309e-49	2.49692e-47	0.472085	0.0361631	6.00242e-39	2.13086e-37	0.00121931	4.93058	8.19867e-07	9.30306e-06
Peptic Ulcer Disease	Urinary Incontinence	0.414013	0.0666687	5.29848e-10	2.42929e-09	0.360452	0.0705014	3.17604e-07	1.40685e-06	0.00464847	4.92575	8.40372e-07	9.49238e-06
Iron Deficiency Anaemia	Osteoporosis	0.207995	0.0675066	0.00206228	0.0041413	0.284341	0.0700383	4.91176e-05	0.00015729	0.00460978	-4.89809	9.67729e-07	1.08815e-05
Chronic Obstructive Pulmonary Disease	Hypothyroidism	0.137059	0.043236	0.00152432	0.00312535	0.103064	0.0433693	0.0174812	0.0322262	0.00185085	4.87868	1.06796e-06	1.19544e-05
Gastritis and Duodeniti	Osteoporosis	0.242123	0.0433615	2.35297e-08	8.98175e-08	0.300475	0.0455411	4.17074e-11	2.91131e-10	0.00190538	-4.87204	1.10453e-06	1.23084e-05
Diabetes Type 2	Intervertebral Disc Disorders	0.229278	0.0237318	4.4063e-22	5.28969e-21	0.160444	0.0273624	4.52732e-09	2.50566e-08	0.000555995	4.86837	1.1252e-06	1.24827e-05
Chronic Obstructive Pulmonary Disease	Heart Failure	0.421336	0.0291395	2.19187e-47	7.46136e-46	0.353296	0.0357535	5.01067e-23	9.36205e-22	0.000965763	4.86127	1.16636e-06	1.28818e-05
Spondylosis	Urinary Incontinence	0.549329	0.0515839	1.75799e-26	2.68012e-25	0.502021	0.056079	3.48999e-19	4.89978e-18	0.0028555	4.86016	1.1729e-06	1.28967e-05
Hypothyroidism	Urinary Incontinence	0.106929	0.0423739	0.0116207	0.020612	0.0641584	0.0429715	0.135425	0.194977	0.00178226	4.85582	1.19889e-06	1.31244e-05
Hypothyroidism	Spondylosis	0.179632	0.0526491	0.000645189	0.00140026	0.13986	0.053214	0.00858254	0.0169267	0.00276825	4.85294	1.21646e-06	1.32584e-05
Chronic Kidney Disease	Enthesopathies of the shoulder	0.119267	0.0402099	0.00301583	0.00591502	0.0817888	0.0431591	0.058085	0.0937281	0.00170994	4.85193	1.22268e-06	1.32679e-05
Atrial Fibrillation	Peripheral Arterial Disease	0.260966	0.0486967	8.36798e-08	3.00064e-07	0.201119	0.0534351	0.000167351	0.000477459	0.00253698	4.84284	1.27996e-06	1.38292e-05
Peripheral Neuropathies	Sleep Apnoea	0.377849	0.0511995	1.58381e-13	1.01176e-12	0.215943	0.0688609	0.00171308	0.00398596	0.00312065	4.83371	1.34013e-06	1.44166e-05
Cholelithiasis	Nonrheumatic Valve Disease	0.0380471	0.0465197	0.413431	0.494168	-0.0320502	0.050365	0.524544	0.606147	0.00224512	4.83168	1.35383e-06	1.45012e-05
Chronic Kidney Disease	Enthesopathies of the lower body	0.1998	0.0607544	0.00100669	0.00212543	0.145554	0.0636566	0.0222222	0.0399871	0.00380856	4.83007	1.36486e-06	1.45565e-05
Gastro-Oesophageal Reflux Disease	Peptic Ulcer Disease	0.596954	0.0381884	4.42099e-55	1.89416e-53	0.573134	0.0401123	2.5904e-46	1.23791e-44	0.00152143	4.81241	1.49121e-06	1.58361e-05
Peripheral Neuropathies	Urinary Incontinence	0.414636	0.0718764	7.98639e-09	3.21198e-08	0.337729	0.0795553	2.18392e-05	7.37368e-05	0.00561976	4.80915	1.51573e-06	1.6028e-05
Coronary Heart Disease	Enthesopathies of the shoulder	0.24887	0.0235086	3.44831e-26	5.19337e-25	0.218559	0.0253888	7.40361e-18	9.53263e-17	0.000578739	4.8067	1.53442e-06	1.61569e-05
Gastro-Oesophageal Reflux Disease	Iron Deficiency Anaemia	0.4158	0.0418535	2.94216e-23	3.73024e-22	0.377896	0.0452104	6.34624e-17	7.40395e-16	0.0018667	4.80262	1.56601e-06	1.642e-05
Hypertension	Peripheral Arterial Disease	0.562288	0.0504612	7.74686e-29	1.30959e-27	0.506443	0.0533618	2.29407e-21	3.90464e-20	0.00262915	4.79726	1.60853e-06	1.6795e-05
Hypothyroidism	Peptic Ulcer Disease	0.0891662	0.057317	0.119787	0.169035	0.0488741	0.0587313	0.405316	0.488917	0.00333201	4.79584	1.61991e-06	1.6843e-05
Osteoarthritis	Primary Malignancy Other Skin	0.0624874	0.0304953	0.040454	0.0642763	0.119275	0.0338862	0.000431745	0.00114258	0.000968416	-4.77556	1.7921e-06	1.85557e-05
Hypothyroidism	Thromboembolic	0.103509	0.0396924	0.00911297	0.0165056	0.0545006	0.0411738	0.185612	0.254692	0.00158261	4.77016	1.84076e-06	1.89805e-05
Asthma	Nonrheumatic Valve Disease	0.111229	0.041886	0.00791869	0.0144478	0.0696403	0.0418269	0.0959202	0.143678	0.0017139	4.76631	1.87626e-06	1.92666e-05
Carpal Tunnel Syndrome	Hypothyroidism	0.105877	0.0243068	1.32549e-05	3.69679e-05	0.0572089	0.0276612	0.0386213	0.0649789	0.000625318	4.74213	2.11479e-06	2.16265e-05
Chronic Obstructive Pulmonary Disease	Peripheral Neuropathies	0.468289	0.0523945	3.97176e-19	3.81075e-18	0.41575	0.0587012	1.41612e-12	1.14627e-11	0.00303408	4.74022	2.13491e-06	2.17428e-05
Heart Failure	Iron Deficiency Anaemia	0.431964	0.052663	2.35595e-16	1.81818e-15	0.341303	0.0597979	1.14581e-08	6.11016e-08	0.00298942	4.71107	2.46418e-06	2.49938e-05
Coronary Heart Disease	Fibromyalgia	0.283958	0.0492463	8.11382e-09	3.25733e-08	0.238781	0.0500517	1.83595e-06	7.31143e-06	0.00241895	4.69789	2.62862e-06	2.65533e-05
Enthesopathies of the shoulder	Hypertension	0.219232	0.0305347	6.98246e-13	4.19116e-12	0.171107	0.0316896	6.68306e-08	3.30825e-07	0.000915517	4.68399	2.81345e-06	2.83054e-05
Chronic Obstructive Pulmonary Disease	Intervertebral Disc Disorders	0.41511	0.0261176	6.98454e-57	3.21418e-55	0.38742	0.0269497	7.35626e-47	3.58437e-45	0.000686679	4.67672	2.915e-06	2.92088e-05
Peripheral Neuropathies	Thromboembolic	0.295469	0.0604091	1.00261e-06	3.23149e-06	0.185877	0.071434	0.00926597	0.0181736	0.00410124	4.67472	2.94349e-06	2.93758e-05
Cholelithiasis	Enthesopathies of the lower body	0.291832	0.0593603	8.8203e-07	2.85768e-06	0.217197	0.0668958	0.00116711	0.00284061	0.00387163	4.66983	3.01449e-06	2.9964e-05
Hypothyroidism	Osteoporosis	0.0749859	0.033458	0.0250132	0.0414663	0.108255	0.03384	0.001379	0.00326985	0.00110681	-4.66009	3.16064e-06	3.12916e-05
Osteoporosis	Peptic Ulcer Disease	0.150975	0.049908	0.00248575	0.00493773	0.21757	0.0536963	5.08109e-05	0.000161878	0.0025849	-4.65901	3.17739e-06	3.13326e-05
Enthesopathies of the lower body	Gout	0.231613	0.0490278	2.31106e-06	7.19672e-06	0.144967	0.0561432	0.0098204	0.0191853	0.00260482	4.6572	3.20532e-06	3.14831e-05
Gastro-Oesophageal Reflux Disease	Intervertebral Disc Disorders	0.489271	0.0272112	2.76901e-72	2.08515e-70	0.468437	0.028474	8.19471e-61	6.17087e-59	0.000765556	4.64652	3.37584e-06	3.30274e-05
Gastritis and Duodeniti	Osteoarthritis	0.432377	0.0274886	9.52395e-56	4.22625e-54	0.380966	0.0315806	1.65082e-33	5.00279e-32	0.000814858	4.63106	3.63806e-06	3.54533e-05
Carpal Tunnel Syndrome	Erectile Dysfunction	0.242207	0.0562899	1.68618e-05	4.65055e-05	0.149574	0.0620299	0.015895	0.0295874	0.00330751	4.62444	3.75605e-06	3.64601e-05
Chronic Kidney Disease	Peripheral Neuropathies	0.311753	0.0563242	3.11265e-08	1.17552e-07	0.244159	0.0623227	8.941e-05	0.000269641	0.00342102	4.6153	3.92533e-06	3.7955e-05
Chronic Kidney Disease	Tendon Disorders	0.133582	0.0459067	0.0036158	0.00698155	0.0931808	0.0490037	0.0572359	0.0924179	0.00221606	4.61431	3.94404e-06	3.79881e-05
Erectile Dysfunction	Hypertension	0.344015	0.0469516	2.35355e-13	1.48441e-12	0.25927	0.0499624	2.11092e-07	9.57232e-07	0.00218136	4.6097	4.03254e-06	3.86906e-05
Iron Deficiency Anaemia	Urinary Incontinence	0.326425	0.0603575	6.36615e-08	2.30275e-07	0.259548	0.0656127	7.62933e-05	0.00023291	0.00386871	4.60809	4.0638e-06	3.87479e-05
Chronic Obstructive Pulmonary Disease	Erectile Dysfunction	0.291276	0.0502509	6.7741e-09	2.77244e-08	0.230777	0.0553342	3.03791e-05	9.97253e-05	0.00270728	4.60682	4.08871e-06	3.87479e-05
Coronary Heart Disease	Erectile Dysfunction	0.347685	0.0500982	3.919e-12	2.19341e-11	0.297991	0.0530495	1.94061e-08	1.01311e-07	0.00260384	4.60624	4.10016e-06	3.87479e-05
Cholelithiasis	Peripheral Arterial Disease	0.242739	0.0769661	0.00161134	0.00329021	0.144425	0.0869196	0.0965953	0.144515	0.00651162	4.6062	4.10088e-06	3.87479e-05
Iron Deficiency Anaemia	Spondylosis	0.414631	0.0750345	3.27869e-08	1.23447e-07	0.353842	0.0809404	1.23315e-05	4.37081e-05	0.00600353	4.60228	4.17884e-06	3.9335e-05
Cholelithiasis	Tendon Disorders	0.165708	0.0436181	0.000145242	0.000347045	0.10669	0.0494288	0.0308921	0.0534588	0.00209027	4.59167	4.39705e-06	4.12327e-05
Asthma	Tendon Disorders	0.367652	0.0365667	8.7961e-24	1.15044e-22	0.338211	0.0364575	1.74559e-20	2.71111e-19	0.00131255	4.58864	4.46151e-06	4.16799e-05
Atrial Fibrillation	Fibromyalgia	0.103106	0.0465507	0.0267658	0.04399	0.0435016	0.049557	0.380047	0.463177	0.00222697	4.58599	4.51831e-06	4.20525e-05
Hypertension	Tendon Disorders	0.219906	0.0387128	1.34353e-08	5.24949e-08	0.166271	0.0404996	4.03428e-05	0.00012986	0.00150072	4.57472	4.76852e-06	4.42155e-05
Enthesopathies of the lower body	Thromboembolic	0.311971	0.0639277	1.06051e-06	3.39608e-06	0.243524	0.0681165	0.000350075	0.000940472	0.00425129	4.57306	4.80663e-06	4.44032e-05
Asthma	Erectile Dysfunction	0.214296	0.0531182	5.47597e-05	0.000139281	0.149344	0.0577907	0.00976011	0.0190975	0.00297932	4.56244	5.05631e-06	4.65368e-05
Enthesopathies of the shoulder	Thromboembolic	0.238717	0.0384938	5.59489e-10	2.55107e-09	0.194176	0.0395569	9.16452e-07	3.80853e-06	0.00147552	4.55867	5.14797e-06	4.72055e-05
Schizophrenia and Delusional Disorders	Sleep Apnoea	0.0572469	0.021968	0.00916266	0.0165836	0.119387	0.0256476	3.24144e-06	1.25077e-05	0.000477231	-4.55717	5.18464e-06	4.7367e-05
Enthesopathies of the shoulder	Hypothyroidism	0.177191	0.0420601	2.52231e-05	6.81298e-05	0.15486	0.0425092	0.000269517	0.0007347	0.00177602	4.55308	5.28657e-06	4.81213e-05
Tendon Disorders	Thromboembolic	0.254956	0.0448953	1.3556e-08	5.28832e-08	0.206603	0.0470351	1.12035e-05	3.99434e-05	0.00205753	4.55219	5.30906e-06	4.81497e-05
Vitamin B12 Deficiency Anaemia	Gastro-Oesophageal Reflux Disease	0.347237	0.0584104	2.76817e-09	1.17789e-08	0.310481	0.0605446	2.92617e-07	1.30314e-06	0.00350605	4.54786	5.4193e-06	4.89708e-05
Coronary Heart Disease	Tendon Disorders	0.255544	0.0290611	1.45175e-18	1.33615e-17	0.222489	0.0311706	9.48398e-13	7.90862e-12	0.000881542	4.53761	5.6896e-06	5.1068e-05
Coronary Heart Disease	Hypothyroidism	0.186697	0.0254308	2.1141e-13	1.34019e-12	0.157523	0.0261312	1.65847e-09	9.81262e-09	0.000644113	4.5375	5.69248e-06	5.1068e-05
Asthma	Fibromyalgia	0.443792	0.0575438	1.23618e-14	8.50942e-14	0.406458	0.0597498	1.02704e-11	7.63689e-11	0.00340662	4.5241	6.06527e-06	5.42165e-05
Fibromyalgia	Gout	0.152154	0.0499665	0.00232585	0.00462748	0.0579816	0.0517466	0.262504	0.339752	0.00236952	4.51354	6.37548e-06	5.67852e-05
Erectile Dysfunction	Osteoarthritis	0.281597	0.0539557	1.79843e-07	6.25047e-07	0.175197	0.0633013	0.00564597	0.0115285	0.00318047	4.507	6.57501e-06	5.83532e-05
Atrial Fibrillation	Hypothyroidism	0.0987643	0.0211668	3.07106e-06	9.31818e-06	0.0645604	0.0225013	0.00411534	0.00875568	0.000448297	4.50095	6.765e-06	5.98257e-05
Gastro-Oesophageal Reflux Disease	Peripheral Arterial Disease	0.477766	0.0529838	1.92956e-19	1.90276e-18	0.442992	0.0572069	9.65686e-15	9.44776e-14	0.00301006	4.49676	6.89979e-06	6.08014e-05
Chronic Kidney Disease	Peripheral Arterial Disease	0.233275	0.0756014	0.0020315	0.00409098	0.171195	0.0807975	0.0341057	0.0582493	0.00602642	4.49214	7.05104e-06	6.19146e-05
Osteoporosis	Tendon Disorders	0.175365	0.0423317	3.43339e-05	9.019e-05	0.219778	0.0428988	3.00431e-07	1.33555e-06	0.00176718	-4.48817	7.18377e-06	6.2858e-05
Cholelithiasis	Enthesopathies of the shoulder	0.189563	0.0408293	3.43694e-06	1.03903e-05	0.138474	0.0462875	0.00277516	0.00613003	0.00183994	4.48629	7.24738e-06	6.31921e-05
Hypothyroidism	Intervertebral Disc Disorders	0.174205	0.0306595	1.33194e-08	5.2124e-08	0.149902	0.0309115	1.23839e-06	5.00389e-06	0.000933086	4.48545	7.27591e-06	6.3219e-05
Gastritis and Duodeniti	Heart Failure	0.311418	0.0428416	3.61996e-13	2.26589e-12	0.232662	0.0514923	6.23109e-06	2.31647e-05	0.0020892	4.48417	7.32e-06	6.33805e-05
Intervertebral Disc Disorders	Urinary Incontinence	0.446597	0.0379408	5.51305e-32	1.11381e-30	0.416741	0.039102	1.6035e-26	3.58982e-25	0.00146201	4.47795	7.53646e-06	6.50281e-05
Erectile Dysfunction	Gastro-Oesophageal Reflux Disease	0.398226	0.0567281	2.22027e-12	1.26836e-11	0.357053	0.0604764	3.54795e-09	1.99924e-08	0.0033954	4.47425	7.66792e-06	6.57553e-05
Carpal Tunnel Syndrome	Nonrheumatic Valve Disease	0.153723	0.0385426	6.65202e-05	0.00016765	0.0977065	0.0415814	0.0187854	0.0342241	0.00152889	4.47409	7.67365e-06	6.57553e-05
Vitamin B12 Deficiency Anaemia	Carpal Tunnel Syndrome	0.233356	0.0499978	3.05144e-06	9.27694e-06	0.161196	0.0541883	0.00293241	0.00644871	0.00258795	4.47313	7.70811e-06	6.58236e-05
Vitamin B12 Deficiency Anaemia	Gout	0.134623	0.0561925	0.0165865	0.0286831	0.0413129	0.0614764	0.501576	0.586516	0.00325042	4.4682	7.88821e-06	6.71309e-05
Iron Deficiency Anaemia	Intervertebral Disc Disorders	0.257526	0.0477929	7.10944e-08	2.56414e-07	0.215255	0.0505053	2.02591e-05	6.88699e-05	0.00237265	4.4644	8.02945e-06	6.80996e-05
Asthma	Enthesopathies of the shoulder	0.312615	0.0329246	2.20456e-21	2.513e-20	0.283561	0.0332864	1.61198e-17	1.99292e-16	0.00107479	4.46043	8.17951e-06	6.91363e-05
Peripheral Arterial Disease	Thromboembolic	0.322429	0.0620063	1.99347e-07	6.90904e-07	0.239758	0.068872	0.00049915	0.0013002	0.00412142	4.44902	8.62639e-06	7.26664e-05
Gastritis and Duodeniti	Sleep Apnoea	0.325455	0.0331063	8.31107e-23	1.03784e-21	0.24615	0.0413088	2.54134e-09	1.46525e-08	0.00124222	4.44717	8.70093e-06	7.30467e-05
Chronic Obstructive Pulmonary Disease	Nonrheumatic Valve Disease	0.171405	0.0455544	0.00016812	0.000398263	0.131493	0.0450092	0.00348375	0.00752139	0.00201019	4.44416	8.82343e-06	7.38256e-05
Anxiety Disorders	Spondylosis	0.473411	0.0389037	4.55745e-34	1.04864e-32	0.521006	0.0417857	1.10844e-35	3.48666e-34	0.00157232	-4.44019	8.98813e-06	7.49513e-05
Carpal Tunnel Syndrome	Intervertebral Disc Disorders	0.401164	0.0286847	1.91585e-44	5.80597e-43	0.365446	0.0303765	2.4554e-33	7.35141e-32	0.000840393	4.43862	9.05365e-06	7.52452e-05
Osteoporosis	Peripheral Neuropathies	0.0885657	0.0629504	0.159454	0.217596	0.182712	0.0709396	0.0100067	0.0195186	0.00427153	-4.42766	9.52623e-06	7.8909e-05
Fibromyalgia	Hypertension	0.266068	0.045601	5.38927e-09	2.24327e-08	0.191041	0.0480344	6.97398e-05	0.000214219	0.0020493	4.41974	9.88213e-06	8.13829e-05
Sleep Apnoea	Peptic Ulcer Disease	0.392849	0.0516097	2.70061e-14	1.82364e-13	0.300813	0.057522	1.6994e-07	7.83492e-07	0.00276934	4.41956	9.8904e-06	8.13829e-05
Gout	Peripheral Arterial Disease	0.381839	0.0576776	3.58636e-11	1.84516e-10	0.296768	0.0641095	3.67289e-06	1.40851e-05	0.00353232	4.41013	1.03308e-05	8.47261e-05
Vitamin B12 Deficiency Anaemia	Coronary Heart Disease	0.230691	0.0483039	1.78963e-06	5.63653e-06	0.183486	0.0511869	0.000337557	0.000909792	0.00241903	4.39637	1.10076e-05	8.99797e-05
Gastro-Oesophageal Reflux Disease	Hypothyroidism	0.221082	0.0263749	5.19157e-17	4.21603e-16	0.195158	0.0258994	4.87461e-14	4.53685e-13	0.000665811	4.39499	1.10778e-05	8.99852e-05
Erectile Dysfunction	Gout	0.307623	0.0532217	7.46852e-09	3.03752e-08	0.211476	0.059181	0.000352396	0.000945685	0.00292817	4.39493	1.10807e-05	8.99852e-05
Heart Failure	Peptic Ulcer Disease	0.3576	0.0528541	1.32573e-11	7.00945e-11	0.26228	0.0624376	2.66119e-05	8.8647e-05	0.00311059	4.39291	1.11845e-05	9.05323e-05
Iron Deficiency Anaemia	Peptic Ulcer Disease	0.233844	0.0829254	0.00480334	0.00907014	0.164453	0.0880037	0.0616638	0.0986065	0.00718542	4.38492	1.16028e-05	9.36136e-05
Primary Malignancy Other Skin	Sleep Apnoea	-0.00889683	0.0287125	0.756668	0.808943	0.0606709	0.0342067	0.0761202	0.117636	0.000870239	-4.36483	1.27222e-05	0.000102313
Diabetes Type 2	Enthesopathies of the lower body	0.318336	0.0438158	3.72158e-13	2.32365e-12	0.222608	0.0509914	1.26774e-05	4.47492e-05	0.00201901	4.36063	1.29688e-05	0.000103626
Enthesopathies of the shoulder	Osteoporosis	0.115615	0.040961	0.00476414	0.00902354	0.154226	0.0416223	0.000211087	0.00059071	0.00166591	-4.36063	1.29689e-05	0.000103626
Vitamin B12 Deficiency Anaemia	Hypertension	0.224263	0.0489228	4.56152e-06	1.35429e-05	0.147184	0.0542808	0.00669725	0.0134649	0.00251333	4.35539	1.3283e-05	0.000105796
Cholelithiasis	Erectile Dysfunction	0.223894	0.0566684	7.78436e-05	0.000193829	0.122606	0.0653319	0.0605633	0.0971593	0.00346912	4.35344	1.3402e-05	0.000106266
Gout	Primary Malignancy Other Skin	-0.040487	0.0277133	0.144037	0.198191	0.002832	0.0285389	0.920953	0.939478	0.000741734	-4.35302	1.34275e-05	0.000106266
Hypothyroidism	Sleep Apnoea	0.16827	0.0355227	2.16925e-06	6.78915e-06	0.102855	0.0377205	0.00639583	0.0129322	0.00122861	4.33715	1.44343e-05	0.000113871
Chronic Kidney Disease	Nonrheumatic Valve Disease	0.140059	0.0542876	0.00988164	0.0177171	0.100411	0.0562861	0.0744338	0.115605	0.00301575	4.33202	1.4775e-05	0.00011619
Gastritis and Duodeniti	Hypothyroidism	0.216965	0.0349802	5.55744e-10	2.53865e-09	0.188816	0.0355858	1.12105e-07	5.29624e-07	0.00122379	4.32357	1.53526e-05	0.000120162
Gastro-Oesophageal Reflux Disease	Nonrheumatic Valve Disease	0.213543	0.032645	6.09625e-11	3.0791e-10	0.181457	0.0337231	7.41611e-08	3.64932e-07	0.00107393	4.32322	1.53769e-05	0.000120162
Anxiety Disorders	Gastro-Oesophageal Reflux Disease	0.489696	0.0246891	1.50035e-87	1.55348e-85	0.515977	0.0253867	7.77221e-92	1.6095e-89	0.000608495	-4.31807	1.57401e-05	0.000122615
Enthesopathies of the lower body	Osteoporosis	0.0744668	0.0627521	0.235353	0.306045	0.133509	0.0648792	0.0396085	0.0663255	0.00398003	-4.31666	1.58409e-05	0.000123014
Hypothyroidism	Tendon Disorders	0.173294	0.047214	0.000242171	0.000559288	0.148849	0.0485175	0.00215533	0.0048824	0.00227548	4.31079	1.6267e-05	0.00012593
Hypertension	Primary Malignancy Other Skin	-0.0143938	0.0234308	0.53901	0.613859	0.027978	0.0251453	0.265858	0.34302	0.000542084	-4.29954	1.71155e-05	0.000132087
Anxiety Disorders	Osteoarthritis	0.225346	0.0246723	6.62972e-20	6.75199e-19	0.276105	0.0281776	1.14025e-22	2.08347e-21	0.000631521	-4.29513	1.7459e-05	0.000134321
Chronic Obstructive Pulmonary Disease	Tendon Disorders	0.420053	0.03991	6.62651e-26	9.8604e-25	0.392449	0.0403121	2.13242e-22	3.81227e-21	0.00158823	4.28948	1.79091e-05	0.000137184
Primary Malignancy Other Skin	Spondylosis	0.055502	0.0423036	0.189522	0.253615	0.0961237	0.0446606	0.0313726	0.0541771	0.00184723	-4.28908	1.79416e-05	0.000137184
Asthma	Vitamin B12 Deficiency Anaemia	0.211993	0.0557113	0.000141689	0.000339207	0.160545	0.0594568	0.00692973	0.0139015	0.00324743	4.28739	1.80789e-05	0.00013781
Hypothyroidism	Nonrheumatic Valve Disease	0.1724	0.0502348	0.000599419	0.00131238	0.148175	0.0506953	0.00346835	0.00750117	0.00253079	4.28489	1.82832e-05	0.000138941
Enthesopathies of the shoulder	Gout	0.187267	0.0278962	1.90707e-11	9.97701e-11	0.133108	0.0344779	0.000113078	0.000332149	0.000903385	4.27958	1.8725e-05	0.000141865
Gout	Hypothyroidism	0.156004	0.0258522	1.59486e-09	6.92872e-09	0.105988	0.0285779	0.000208285	0.000583528	0.000674181	4.27834	1.88295e-05	0.000142223
Peripheral Arterial Disease	Urinary Incontinence	0.371794	0.0706042	1.39511e-07	4.88977e-07	0.305416	0.0762476	6.18637e-05	0.000193373	0.00527888	4.27674	1.89646e-05	0.000142809
Gastro-Oesophageal Reflux Disease	Primary Malignancy Other Skin	0.00919803	0.0271292	0.734575	0.790225	0.0338487	0.0275504	0.219218	0.29367	0.000730859	-4.27193	1.93786e-05	0.000145486
Hypothyroidism	Iron Deficiency Anaemia	0.22616	0.0742022	0.00230458	0.00459254	0.191039	0.0763551	0.01235	0.0236172	0.00563422	4.27032	1.95195e-05	0.000146102
Spondylosis	Peptic Ulcer Disease	0.542841	0.0644577	3.71183e-17	3.05427e-16	0.499421	0.0685827	3.28842e-13	2.86727e-12	0.00437709	4.25364	2.10323e-05	0.000156953
Vitamin B12 Deficiency Anaemia	Chronic Obstructive Pulmonary Disease	0.339545	0.0580235	4.86121e-09	2.02686e-08	0.29492	0.0606521	1.15915e-06	4.74544e-06	0.00346762	4.25151	2.12337e-05	0.000157982
Chronic Kidney Disease	Erectile Dysfunction	0.147677	0.0606589	0.0149105	0.0259471	0.0779602	0.0652766	0.232358	0.307624	0.0038353	4.24333	2.20229e-05	0.000163364
Peripheral Arterial Disease	Sleep Apnoea	0.375129	0.0587695	1.73584e-10	8.34345e-10	0.256639	0.0686308	0.000184447	0.00052204	0.00369197	4.24232	2.21219e-05	0.00016361
Urinary Incontinence	Nonrheumatic Valve Disease	0.107447	0.0562376	0.0560577	0.0858308	0.054952	0.0580049	0.343451	0.425038	0.00318701	4.24109	2.22435e-05	0.000164021
Chronic Obstructive Pulmonary Disease	Peripheral Arterial Disease	0.642733	0.0619917	3.46545e-25	4.89298e-24	0.613674	0.066126	1.6889e-20	2.65628e-19	0.00408412	4.22193	2.42222e-05	0.000178083
Atrial Fibrillation	Primary Malignancy Other Skin	0.026183	0.0252431	0.299627	0.377515	0.0548243	0.0266402	0.0395943	0.0663255	0.000650426	-4.22009	2.442e-05	0.000179008
Diverticular Disease of Intestine	Osteoporosis	0.127102	0.0269378	2.3776e-06	7.37621e-06	0.154189	0.0288565	9.12694e-08	4.40397e-07	0.000758557	-4.21875	2.45665e-05	0.000179552
Erectile Dysfunction	Thromboembolic	0.19097	0.0694811	0.00598658	0.011102	0.0916962	0.0789475	0.245445	0.322374	0.00525319	4.21796	2.46518e-05	0.000179648
Vitamin B12 Deficiency Anaemia	Chronic Kidney Disease	0.145079	0.0709896	0.040986	0.0649969	0.0900397	0.0756794	0.234144	0.309658	0.00529827	4.21691	2.47672e-05	0.000179961
Gastritis and Duodeniti	Intervertebral Disc Disorders	0.528219	0.0320327	4.33062e-61	2.242e-59	0.507628	0.0339577	1.58492e-50	8.9512e-49	0.00107766	4.21251	2.52551e-05	0.00018297
Enthesopathies of the lower body	Hypothyroidism	0.237878	0.0580055	4.11454e-05	0.000106729	0.206732	0.0589055	0.000448854	0.00118282	0.00338979	4.20299	2.63409e-05	0.000190282
Iron Deficiency Anaemia	Peripheral Arterial Disease	0.455878	0.0961355	2.11583e-06	6.63031e-06	0.399053	0.102599	0.000100466	0.000298278	0.00979218	4.18767	2.81827e-05	0.000202997
Carpal Tunnel Syndrome	Fibromyalgia	0.382599	0.0495017	1.08387e-14	7.52351e-14	0.323366	0.0529213	9.94343e-10	5.98291e-09	0.0025252	4.18129	2.89864e-05	0.000208182
Carpal Tunnel Syndrome	Enthesopathies of the lower body	0.514483	0.0538835	1.32143e-21	1.54167e-20	0.467387	0.0582591	1.03554e-15	1.10918e-14	0.00308528	4.17928	2.92427e-05	0.000209418
Vitamin B12 Deficiency Anaemia	Thromboembolic	0.184571	0.0709357	0.00926955	0.0167526	0.107253	0.0765754	0.16133	0.2265	0.00527647	4.17651	2.96022e-05	0.000210922
Gout	Tendon Disorders	0.219001	0.0338854	1.02663e-10	5.06187e-10	0.161959	0.0402069	5.62237e-05	0.000177304	0.00128913	4.17635	2.96224e-05	0.000210922
Spondylosis	Nonrheumatic Valve Disease	0.247926	0.0578462	1.81955e-05	5.00729e-05	0.203263	0.0592477	0.00060196	0.00154373	0.00337095	4.17275	3.00945e-05	0.000213671
Enthesopathies of the lower body	Heart Failure	0.307775	0.0610134	4.54978e-07	1.53201e-06	0.208607	0.0713994	0.0034813	0.00752139	0.00412722	4.16811	3.07133e-05	0.000217443
Enthesopathies of the lower body	Gastro-Oesophageal Reflux Disease	0.575477	0.0490903	9.73663e-32	1.93564e-30	0.550999	0.0522363	5.17766e-26	1.10918e-24	0.00255197	4.16503	3.11315e-05	0.000219778
Peripheral Arterial Disease	Spondylosis	0.630774	0.0768872	2.32737e-16	1.80172e-15	0.5899	0.0824651	8.47039e-13	7.1595e-12	0.00630785	4.16226	3.1511e-05	0.000221827
Erectile Dysfunction	Osteoporosis	0.0579389	0.0676761	0.391931	0.47348	0.128772	0.0727961	0.0769038	0.118773	0.00479468	-4.1597	3.18671e-05	0.000223334
Chronic Obstructive Pulmonary Disease	Fibromyalgia	0.530582	0.0658352	7.67661e-16	5.6775e-15	0.49794	0.0688374	4.70465e-13	4.08202e-12	0.00450564	4.15943	3.19048e-05	0.000223334
Heart Failure	Tendon Disorders	0.173474	0.0444562	9.53484e-05	0.000234595	0.0933237	0.0528738	0.0775594	0.119711	0.00219947	4.14967	3.3296e-05	0.000232417
Chronic Obstructive Pulmonary Disease	Enthesopathies of the shoulder	0.384781	0.0355104	2.33089e-27	3.73694e-26	0.358382	0.0362397	4.63661e-23	8.72876e-22	0.0012669	4.14778	3.35713e-05	0.000233682
Asthma	Stroke (all)	0.239396	0.0426072	1.92427e-08	7.41367e-08	0.200327	0.0437303	4.62836e-06	1.75595e-05	0.00181945	4.14562	3.38889e-05	0.000235234
Cholelithiasis	Fibromyalgia	0.330932	0.055175	1.99932e-09	8.62553e-09	0.262615	0.059133	8.95054e-06	3.23779e-05	0.00313408	4.13596	3.5348e-05	0.000244679
Atrial Fibrillation	Rheumatoid Arthritis	0.154404	0.0316183	1.04287e-06	3.35256e-06	0.122169	0.0330941	0.000222883	0.000617988	0.001017	4.12923	3.63982e-05	0.000251249
Diabetes Type 2	Nonrheumatic Valve Disease	0.189244	0.0322973	4.64504e-09	1.94068e-08	0.114091	0.035509	0.00131345	0.0031505	0.000986217	4.12718	3.67233e-05	0.00025279
Osteoarthritis	Spondylosis	0.74708	0.0302255	7.04398e-135	1.45869e-132	0.713879	0.0341434	4.50168e-97	1.01697e-94	0.00100721	4.12009	3.78717e-05	0.000259976
Asthma	Psoriasis	0.174099	0.0502186	0.000526623	0.00116325	0.142437	0.0520565	0.00621523	0.0125986	0.00258633	4.11778	3.82539e-05	0.000261876
Anxiety Disorders	Hypertension	0.215301	0.0224236	7.87688e-22	9.36557e-21	0.256101	0.0233694	6.02991e-28	1.51357e-26	0.000475331	-4.11539	3.86532e-05	0.000263883
Carpal Tunnel Syndrome	Stroke (all)	0.176858	0.03963	8.09194e-06	2.34092e-05	0.116684	0.0442943	0.00843144	0.0166419	0.00165882	4.10496	4.0438e-05	0.000275311
Gastro-Oesophageal Reflux Disease	Stroke (all)	0.299856	0.03677	3.49398e-16	2.66336e-15	0.268419	0.0377826	1.20941e-12	9.91872e-12	0.00136033	4.09604	4.20279e-05	0.000285354
Iron Deficiency Anaemia	Tendon Disorders	0.302325	0.0646855	2.95731e-06	9.03925e-06	0.262799	0.0674	9.65532e-05	0.000288037	0.00431676	4.08871	4.33775e-05	0.000293714
Chronic Kidney Disease	Fibromyalgia	0.208388	0.0604785	0.000569666	0.00125165	0.155924	0.0639804	0.0148074	0.0277082	0.00379304	4.08363	4.43373e-05	0.000299397
Gastritis and Duodeniti	Peripheral Arterial Disease	0.41087	0.0691239	2.78212e-09	1.18181e-08	0.366217	0.0746047	9.165e-07	3.80853e-06	0.0051121	4.07995	4.50449e-05	0.000303351
Asthma	Schizophrenia and Delusional Disorders	0.0805139	0.0204638	8.33826e-05	0.000207206	0.103449	0.0209398	7.80123e-07	3.26365e-06	0.000412697	-4.06401	4.82378e-05	0.000323975
Gastro-Oesophageal Reflux Disease	Tendon Disorders	0.550512	0.0267114	2.24777e-94	2.79285e-92	0.532114	0.0280831	4.60322e-80	7.14938e-78	0.000740817	4.06111	4.88406e-05	0.00032714
Erectile Dysfunction	Intervertebral Disc Disorders	0.315334	0.0572395	3.60803e-08	1.35438e-07	0.274928	0.0604652	5.44463e-06	2.04688e-05	0.00341667	4.05967	4.91429e-05	0.00032828
Vitamin B12 Deficiency Anaemia	Urinary Incontinence	0.293035	0.0760702	0.000117075	0.000284112	0.23477	0.0813024	0.00388181	0.00831577	0.00609507	4.05364	5.04278e-05	0.000335901
Fibromyalgia	Thromboembolic	0.186638	0.0637082	0.00339418	0.00658433	0.107034	0.0703782	0.128301	0.185798	0.00431303	4.05305	5.0554e-05	0.000335901
Atrial Fibrillation	Diverticular Disease of Intestine	0.10747	0.0198165	5.85284e-08	2.14202e-07	0.0820289	0.0205458	6.53815e-05	0.000202838	0.000387703	4.05224	5.07293e-05	0.000336166
Gastritis and Duodeniti	Iron Deficiency Anaemia	0.44008	0.0546877	8.47367e-16	6.2299e-15	0.399836	0.0602925	3.32066e-11	2.34427e-10	0.00326328	4.03743	5.40409e-05	0.000357158
Vitamin B12 Deficiency Anaemia	Heart Failure	0.269877	0.0688498	8.86241e-05	0.000219135	0.170237	0.0757353	0.0245895	0.0436152	0.004933	4.03388	5.48628e-05	0.000361629
Chronic Obstructive Pulmonary Disease	Schizophrenia and Delusional Disorders	0.106171	0.0238477	8.5057e-06	2.44921e-05	0.130904	0.0248186	1.33179e-07	6.23256e-07	0.000573514	-4.03099	5.55429e-05	0.000364546
Intervertebral Disc Disorders	Tendon Disorders	0.573565	0.031537	6.54074e-74	5.24314e-72	0.558152	0.0324442	2.50069e-66	2.14283e-64	0.00101629	4.03075	5.55988e-05	0.000364546
Gastritis and Duodeniti	Primary Malignancy Other Skin	-0.0207986	0.039451	0.598054	0.670652	0.00504926	0.0410863	0.902191	0.927472	0.00160167	-4.03004	5.57667e-05	0.000364559
Chronic Obstructive Pulmonary Disease	Primary Malignancy Other Skin	-0.0796293	0.0291269	0.00625932	0.0115732	-0.0537632	0.0305259	0.0781991	0.1204	0.0008695	-4.02951	5.58942e-05	0.000364559
Osteoporosis	Psoriasis	0.129769	0.0466676	0.00542381	0.0101492	0.165087	0.0486073	0.000682932	0.00172825	0.0022317	-4.02144	5.78438e-05	0.000376288
Intervertebral Disc Disorders	Peripheral Arterial Disease	0.399236	0.0553732	5.59884e-13	3.41008e-12	0.365093	0.0591184	6.59029e-10	4.09553e-09	0.00324452	4.02018	5.8154e-05	0.000377318
Chronic Kidney Disease	Diverticular Disease of Intestine	0.127583	0.0254249	5.22026e-07	1.73892e-06	0.102937	0.0266217	0.000110342	0.000325267	0.000658707	4.01257	6.00612e-05	0.000388677
Diabetes Type 2	Peripheral Arterial Disease	0.454836	0.0439982	4.76346e-25	6.57622e-24	0.361598	0.0512731	1.75868e-12	1.40978e-11	0.00201219	4.01088	6.0492e-05	0.00038993
Hypothyroidism	Stroke (all)	0.0948209	0.0673013	0.158864	0.216911	0.0657353	0.0684334	0.336767	0.418642	0.00457999	4.01008	6.06984e-05	0.00038993
Enthesopathies of the lower body	Gastritis and Duodeniti	0.554196	0.0626645	9.24773e-19	8.60697e-18	0.525518	0.066605	3.02023e-15	3.1272e-14	0.00415597	4.00997	6.07256e-05	0.00038993
Diverticular Disease of Intestine	Thromboembolic	0.108772	0.0277862	9.05543e-05	0.000223463	0.0728932	0.0308374	0.0180888	0.0331307	0.000821367	4.00423	6.22187e-05	0.000398488
Vitamin B12 Deficiency Anaemia	Osteoarthritis	0.287585	0.0493999	5.8297e-09	2.41045e-08	0.208382	0.0569772	0.000254904	0.000697618	0.00264703	3.99685	6.41922e-05	0.000410071
Enthesopathies of the shoulder	Nonrheumatic Valve Disease	0.168344	0.0460744	0.000258458	0.000593593	0.141004	0.0463721	0.00236016	0.00530289	0.0021132	3.9957	6.45027e-05	0.000410998
Vitamin B12 Deficiency Anaemia	Osteoporosis	0.0844315	0.071918	0.240397	0.311951	0.14091	0.0770894	0.0675686	0.106338	0.00545747	-3.99321	6.51859e-05	0.000414289
Erectile Dysfunction	Urinary Incontinence	0.522918	0.0862362	1.32951e-09	5.83718e-09	0.472316	0.0926282	3.41354e-07	1.49606e-06	0.00792796	3.99109	6.57705e-05	0.000416938
Vitamin B12 Deficiency Anaemia	Intervertebral Disc Disorders	0.36111	0.0656684	3.81994e-08	1.4279e-07	0.33027	0.0680087	1.19611e-06	4.85673e-06	0.00443884	3.98623	6.71318e-05	0.000424485
Osteoporosis	Peripheral Arterial Disease	0.158395	0.068888	0.0214876	0.0361521	0.236397	0.0736582	0.00133024	0.00317851	0.00489403	-3.98555	6.73245e-05	0.000424623
Asthma	Diverticular Disease of Intestine	0.225452	0.0243665	2.19151e-20	2.31741e-19	0.204213	0.0249436	2.67833e-16	2.98459e-15	0.000593648	3.97088	7.1607e-05	0.00045049
Fibromyalgia	Heart Failure	0.250977	0.0603306	3.18207e-05	8.43011e-05	0.1436	0.0695544	0.0389633	0.0654644	0.0038729	3.96931	7.20815e-05	0.00045233
Intervertebral Disc Disorders	Stroke (all)	0.230493	0.0462261	6.15726e-07	2.03468e-06	0.200305	0.046453	1.61793e-05	5.59966e-05	0.00211834	3.96206	7.43067e-05	0.000465119
Diabetes Type 2	Tendon Disorders	0.252905	0.0324557	6.57935e-15	4.64479e-14	0.187652	0.0371037	4.24807e-07	1.8359e-06	0.00107933	3.96093	7.46584e-05	0.000466146
Atrial Fibrillation	Psoriasis	0.109511	0.0378915	0.00385086	0.00738378	0.0754389	0.0399964	0.0592757	0.0953406	0.00148069	3.95856	7.54038e-05	0.00046962
Erectile Dysfunction	Spondylosis	0.488846	0.0775407	2.89344e-10	1.36104e-09	0.431997	0.0846664	3.35475e-07	1.47811e-06	0.00648732	3.95789	7.56142e-05	0.000469753
Cholelithiasis	Stroke (all)	0.158043	0.0629272	0.0120212	0.0212768	0.0924128	0.069157	0.18146	0.249751	0.00423348	3.95361	7.69811e-05	0.000477053
Fibromyalgia	Osteoporosis	0.196734	0.0647291	0.00237092	0.00471339	0.261238	0.0693203	0.000164191	0.000468983	0.00436428	-3.95048	7.79947e-05	0.000482131
Peripheral Neuropathies	Peptic Ulcer Disease	0.453054	0.0825481	4.05679e-08	1.50465e-07	0.38936	0.0904558	1.67425e-05	5.77849e-05	0.00736799	3.94661	7.92662e-05	0.000488775
Enthesopathies of the shoulder	Gastro-Oesophageal Reflux Disease	0.514618	0.0264778	3.84313e-84	3.82007e-82	0.496701	0.027879	5.27878e-71	5.46574e-69	0.000728838	3.94436	8.00136e-05	0.000492163
Vitamin B12 Deficiency Anaemia	Cholelithiasis	0.306165	0.0609553	5.09296e-07	1.70337e-06	0.237498	0.0665252	0.000356923	0.000955768	0.00391896	3.94327	8.03765e-05	0.000493174
Osteoporosis	Nonrheumatic Valve Disease	0.178803	0.0410067	1.2986e-05	3.62994e-05	0.22288	0.0429645	2.13105e-07	9.64601e-07	0.00170115	-3.93919	8.17587e-05	0.00050042
Anxiety Disorders	Heart Failure	0.148062	0.0367298	5.5513e-05	0.000140909	0.208995	0.041067	3.59745e-07	1.57112e-06	0.00139779	-3.93322	8.38156e-05	0.000511749
Anxiety Disorders	Gastritis and Duodeniti	0.557569	0.0327584	5.77384e-65	3.33674e-63	0.589201	0.0337083	2.05671e-68	1.89293e-66	0.00107215	-3.92177	8.79024e-05	0.000535386
Diabetes Type 2	Enthesopathies of the shoulder	0.240107	0.025553	5.64281e-21	6.17726e-20	0.181069	0.029878	1.35873e-09	8.09702e-09	0.000659452	3.9207	8.82932e-05	0.000535872
Coronary Heart Disease	Diverticular Disease of Intestine	0.164282	0.0212264	9.97858e-15	6.985e-14	0.141903	0.0216104	5.15308e-11	3.55916e-10	0.000442487	3.91985	8.86044e-05	0.000535872
Enthesopathies of the shoulder	Stroke (all)	0.258047	0.0531752	1.21755e-06	3.88895e-06	0.231377	0.0530509	1.29223e-05	4.54843e-05	0.00279785	3.91978	8.86291e-05	0.000535872
Enthesopathies of the lower body	Iron Deficiency Anaemia	0.395527	0.0853898	3.62133e-06	1.08947e-05	0.343462	0.0913839	0.00017097	0.000487226	0.00773276	3.91425	9.06861e-05	0.000546228
Hypothyroidism	Peripheral Arterial Disease	0.161309	0.0799832	0.0437178	0.0687586	0.12011	0.0835363	0.150485	0.213003	0.00663241	3.9137	9.08934e-05	0.000546228
Intervertebral Disc Disorders	Nonrheumatic Valve Disease	0.190319	0.0425042	7.54646e-06	2.19077e-05	0.161364	0.0441632	0.000258379	0.000706351	0.00185112	3.91311	9.11168e-05	0.000546228
Gout	Nonrheumatic Valve Disease	0.178848	0.0396747	6.54824e-06	1.9099e-05	0.118422	0.0449211	0.00838318	0.0165598	0.00167675	3.91283	9.12212e-05	0.000546228
Enthesopathies of the shoulder	Iron Deficiency Anaemia	0.300906	0.0564619	9.85543e-08	3.5087e-07	0.265433	0.0587669	6.28062e-06	2.32946e-05	0.00327958	3.90951	9.24826e-05	0.00055245
Gastro-Oesophageal Reflux Disease	Spondylosis	0.66807	0.0357329	5.31621e-78	4.55544e-76	0.648283	0.0384294	7.54878e-64	6.0512e-62	0.00136399	3.90451	9.44184e-05	0.000562475
Gastritis and Duodeniti	Nonrheumatic Valve Disease	0.230285	0.051692	8.3913e-06	2.42111e-05	0.196241	0.0538292	0.000266752	0.000728437	0.0027468	3.90401	9.46135e-05	0.000562475
Enthesopathies of the lower body	Primary Malignancy Other Skin	0.0756359	0.051165	0.139335	0.192574	0.109999	0.0528532	0.0374133	0.0632536	0.00266688	-3.90172	9.55124e-05	0.000565765
Osteoarthritis	Stroke (all)	0.223926	0.0440538	3.71476e-07	1.26282e-06	0.157778	0.0479517	0.00100058	0.00246672	0.00197632	3.90144	9.56222e-05	0.000565765
Erectile Dysfunction	Heart Failure	0.339704	0.0635946	9.20698e-08	3.28726e-07	0.21928	0.0764595	0.0041318	0.00878317	0.00446824	3.89923	9.64977e-05	0.000569589
Chronic Obstructive Pulmonary Disease	Stroke (all)	0.309145	0.0539697	1.01553e-08	4.01845e-08	0.272617	0.0553801	8.53795e-07	3.56585e-06	0.00294582	3.8928	9.90927e-05	0.00058352
Chronic Kidney Disease	Rheumatoid Arthritis	0.0947327	0.0444352	0.0330125	0.0532356	0.0600249	0.0472975	0.204408	0.276814	0.00206598	3.89079	9.99201e-05	0.000587001
Primary Malignancy Other Skin	Tendon Disorders	0.00397522	0.0369817	0.914399	0.938163	0.0254912	0.037951	0.501784	0.586516	0.00138864	-3.88704	0.000101473	0.000594716
Enthesopathies of the lower body	Nonrheumatic Valve Disease	0.24721	0.07304	0.000712842	0.00153768	0.208906	0.075199	0.00546866	0.0111941	0.00544617	3.88156	0.000103788	0.000606854
Enthesopathies of the lower body	Peptic Ulcer Disease	0.489789	0.0889393	3.6498e-08	1.36799e-07	0.449069	0.0935501	1.58426e-06	6.33961e-06	0.00827583	3.87949	0.000104678	0.000610619
Iron Deficiency Anaemia	Primary Malignancy Other Skin	0.0204095	0.0517355	0.693215	0.755875	0.0567433	0.0535291	0.289124	0.367694	0.00272706	-3.87712	0.000105701	0.000615102
Carpal Tunnel Syndrome	Primary Malignancy Other Skin	-0.0684783	0.0289614	0.018056	0.0309657	-0.0323403	0.0312111	0.300118	0.379732	0.000862998	-3.87657	0.000105941	0.000615102
Abdominal Aortic Aneurysm	Asthma	0.116555	0.050505	0.0210107	0.0354699	0.0740827	0.0500077	0.138493	0.198704	0.0024656	3.87184	0.000108018	0.0006257
Vitamin B12 Deficiency Anaemia	Gastritis and Duodeniti	0.418022	0.0717129	5.57279e-09	2.31192e-08	0.38213	0.0755477	4.23391e-07	1.83297e-06	0.00538182	3.85757	0.000114521	0.000661826
Enthesopathies of the shoulder	Primary Malignancy Other Skin	0.0413404	0.0330962	0.211629	0.278695	0.0618325	0.0343468	0.0718224	0.112251	0.00112339	-3.85379	0.000116302	0.000670561
Enthesopathies of the shoulder	Intervertebral Disc Disorders	0.551388	0.0288921	3.40457e-81	3.25398e-79	0.53661	0.0297121	6.54641e-73	7.39447e-71	0.000851425	3.85284	0.000116756	0.000671615
Asthma	Primary Malignancy Other Skin	-0.0624587	0.0304443	0.040211	0.063972	-0.036756	0.0321285	0.252611	0.330605	0.000957285	-3.85193	0.000117191	0.000672562
Intervertebral Disc Disorders	Rheumatoid Arthritis	0.299736	0.0345789	4.39077e-18	3.89681e-17	0.278964	0.0345919	7.35748e-16	7.98399e-15	0.00118157	3.84668	0.000119731	0.000685559
Hypothyroidism	Peripheral Neuropathies	0.208255	0.0451081	3.897e-06	1.16957e-05	0.162688	0.0479011	0.000682953	0.00172825	0.0020944	3.84464	0.000120728	0.000689674
Schizophrenia and Delusional Disorders	Spondylosis	0.0399859	0.0303612	0.187837	0.251495	0.0691397	0.0322368	0.0319733	0.0550997	0.000951698	-3.84071	0.00012268	0.000698865
Chronic Kidney Disease	Stroke (all)	0.222257	0.0635649	0.000471348	0.00104394	0.182816	0.0670824	0.00642534	0.0129707	0.00421754	3.84017	0.000122948	0.000698865
Primary Malignancy Other Skin	Urinary Incontinence	-0.0272251	0.0383949	0.478275	0.557465	0.0068688	0.0415174	0.868595	0.902365	0.00155951	-3.83971	0.00012318	0.000698865
Enthesopathies of the lower body	Peripheral Arterial Disease	0.487797	0.0857455	1.27868e-08	5.01185e-08	0.441326	0.090848	1.18663e-06	4.83407e-06	0.00772948	3.83702	0.000124536	0.00070346
Iron Deficiency Anaemia	Nonrheumatic Valve Disease	0.323465	0.064161	4.62009e-07	1.55358e-06	0.285855	0.0661383	1.54567e-05	5.37952e-05	0.00419742	3.83698	0.000124556	0.00070346
Intervertebral Disc Disorders	Peptic Ulcer Disease	0.540556	0.0507285	1.63741e-26	2.51171e-25	0.517889	0.0528516	1.13785e-22	2.08347e-21	0.00266588	3.83641	0.000124847	0.0007035
Erectile Dysfunction	Gastritis and Duodeniti	0.42671	0.0732543	5.7095e-09	2.36469e-08	0.383225	0.0788836	1.18517e-06	4.83407e-06	0.00573003	3.83214	0.000127031	0.00071419
Enthesopathies of the lower body	Urinary Incontinence	0.519058	0.0640941	5.57006e-16	4.20717e-15	0.47737	0.0691728	5.15927e-12	3.93276e-11	0.0043871	3.82584	0.000130326	0.000731062
Abdominal Aortic Aneurysm	Hypothyroidism	0.0504482	0.0746127	0.498956	0.576164	0.0218402	0.077216	0.777295	0.826875	0.00573669	3.82337	0.000131639	0.000736762
Iron Deficiency Anaemia	Peripheral Neuropathies	0.396149	0.0919891	1.65874e-05	4.58505e-05	0.317668	0.105114	0.00251007	0.00559419	0.00954462	3.82145	0.000132669	0.000740859
Spondylosis	Stroke (all)	0.327934	0.0597304	4.01373e-08	1.49313e-07	0.28414	0.0614513	3.76724e-06	1.44024e-05	0.00360627	3.82004	0.00013343	0.000743441
Iron Deficiency Anaemia	Stroke (all)	0.323276	0.0835912	0.000110028	0.000268059	0.281066	0.0857044	0.00103999	0.00255372	0.00710514	3.81456	0.000136428	0.000758441
Coronary Heart Disease	Psoriasis	0.198658	0.0314247	2.58699e-10	1.22451e-09	0.16967	0.0325229	1.81903e-07	8.32466e-07	0.000993732	3.81335	0.000137093	0.00076044
Gastro-Oesophageal Reflux Disease	Rheumatoid Arthritis	0.380981	0.0326116	1.56825e-31	3.06858e-30	0.360477	0.0327172	3.1307e-28	8.45628e-27	0.00105249	3.81091	0.000138455	0.00076628
Coronary Heart Disease	Primary Malignancy Other Skin	-0.0890728	0.0248719	0.000341935	0.000771061	-0.0656966	0.0265513	0.0133487	0.0252638	0.000642967	-3.80981	0.000139073	0.000767991
Erectile Dysfunction	Iron Deficiency Anaemia	0.199277	0.0923078	0.0308634	0.0500296	0.115181	0.102067	0.259119	0.336911	0.00922554	3.80911	0.00013947	0.000768476
Primary Malignancy Other Skin	Thromboembolic	-0.0233182	0.0392013	0.551955	0.626019	0.0161731	0.043238	0.708368	0.768271	0.00164927	-3.80482	0.000141909	0.000780186
Diverticular Disease of Intestine	Gout	0.136599	0.0238548	1.02674e-08	4.0499e-08	0.0991448	0.0255301	0.000102984	0.000305388	0.000561946	3.80394	0.000142414	0.000781236
Cholelithiasis	Primary Malignancy Other Skin	-0.0446747	0.0273621	0.102528	0.147103	-0.00438728	0.0313273	0.888623	0.916822	0.000808865	-3.80072	0.000144274	0.000789696
Hypertension	Psoriasis	0.180586	0.0361017	5.66978e-07	1.8811e-06	0.135161	0.0381936	0.000401886	0.00106926	0.00130953	3.79819	0.000145754	0.000796042
Coronary Heart Disease	Rheumatoid Arthritis	0.219513	0.02891	3.12658e-14	2.09988e-13	0.191289	0.030132	2.17602e-10	1.43053e-09	0.000844217	3.79556	0.000147309	0.000802769
Anxiety Disorders	Chronic Obstructive Pulmonary Disease	0.368148	0.0285656	5.27208e-38	1.33685e-36	0.397471	0.02997	3.83059e-40	1.51095e-38	0.000827244	-3.79483	0.000147742	0.000803366
Osteoporosis	Stroke (all)	0.0759291	0.0532751	0.154092	0.211091	0.120106	0.0537644	0.0254872	0.0451108	0.00279655	-3.79161	0.000149676	0.000812107
Coronary Heart Disease	Nonrheumatic Valve Disease	0.404742	0.0332248	3.87945e-34	9.00975e-33	0.378814	0.0355495	1.63524e-26	3.62819e-25	0.00116037	3.78597	0.000153108	0.000828915
Heart Failure	Hypothyroidism	0.186854	0.0316768	3.66194e-09	1.54498e-08	0.128079	0.0368045	0.000501472	0.00130488	0.00105832	3.78331	0.000154756	0.000836021
Fibromyalgia	Gastro-Oesophageal Reflux Disease	0.619318	0.0597899	3.83972e-25	5.39079e-24	0.597855	0.0630812	2.60329e-21	4.38587e-20	0.00376092	3.78027	0.000156657	0.000844451
Gastro-Oesophageal Reflux Disease	Psoriasis	0.238642	0.0329713	4.55759e-13	2.81033e-12	0.21309	0.0339584	3.49564e-10	2.25043e-09	0.00109729	3.77938	0.000157217	0.000845639
Tendon Disorders	Nonrheumatic Valve Disease	0.117288	0.0570949	0.0399507	0.0635986	0.0855647	0.0580029	0.140164	0.200408	0.00327679	3.77598	0.000159377	0.000855405
Vitamin B12 Deficiency Anaemia	Peptic Ulcer Disease	0.360728	0.0930031	0.000105028	0.00025638	0.312414	0.0987791	0.00156282	0.00365688	0.00912146	3.77322	0.000161152	0.000863067
Fibromatoses	Osteoarthritis	0.0540411	0.0297556	0.0693444	0.103248	0.103829	0.0334822	0.00192857	0.00441704	0.000915859	-3.76651	0.000165548	0.000884704
Gastro-Oesophageal Reflux Disease	Schizophrenia and Delusional Disorders	0.0640026	0.0214914	0.00290083	0.00572053	0.0832782	0.0215274	0.000109518	0.000323222	0.000449516	-3.76033	0.000169689	0.000904888
Intervertebral Disc Disorders	Psoriasis	0.225403	0.0369216	1.02864e-09	4.54833e-09	0.202424	0.0378639	8.9871e-08	4.3534e-07	0.00137968	3.75134	0.000175889	0.000935943
Intervertebral Disc Disorders	Primary Malignancy Other Skin	0.0285083	0.0276493	0.30251	0.380626	0.0505125	0.0284117	0.0754236	0.116705	0.000768646	-3.75077	0.000176294	0.00093609
Gastritis and Duodeniti	Gastro-Oesophageal Reflux Disease	0.854774	0.0267879	2.00487e-223	8.30351e-221	0.847484	0.0280886	5.54791e-200	2.75731e-197	0.000751389	3.74922	0.000177387	0.000938825
Enthesopathies of the shoulder	Heart Failure	0.23901	0.0363363	4.7771e-11	2.4326e-10	0.179155	0.0425823	2.58471e-05	8.63305e-05	0.00143934	3.74897	0.000177565	0.000938825
Osteoarthritis	Nonrheumatic Valve Disease	0.271902	0.0377327	5.76146e-13	3.50054e-12	0.2187	0.0413801	1.25604e-07	5.90032e-07	0.00146704	3.74344	0.00018152	0.000957699
Gastritis and Duodeniti	Tendon Disorders	0.555024	0.0371814	2.18362e-50	8.47858e-49	0.535541	0.0390247	7.38317e-43	3.33585e-41	0.00143904	3.72863	0.00019252	0.00101339
Abdominal Aortic Aneurysm	Gastro-Oesophageal Reflux Disease	0.193493	0.037491	2.45555e-07	8.44689e-07	0.159673	0.0380309	2.68668e-05	8.93761e-05	0.0013848	3.72765	0.00019327	0.00101339
Carpal Tunnel Syndrome	Diverticular Disease of Intestine	0.185146	0.0229264	6.70969e-16	5.00708e-15	0.154881	0.0243244	1.92379e-10	1.26807e-09	0.000525686	3.72762	0.000193299	0.00101339
Stroke (all)	Tendon Disorders	0.206637	0.0577286	0.000344315	0.000775021	0.17535	0.0585614	0.00275079	0.00608159	0.00334571	3.72335	0.000196599	0.00102853
Abdominal Aortic Aneurysm	Iron Deficiency Anaemia	0.139511	0.109312	0.201861	0.267533	0.0882409	0.109805	0.42162	0.505903	0.0119082	3.72127	0.000198227	0.00103296
Abdominal Aortic Aneurysm	Carpal Tunnel Syndrome	0.0552494	0.0432132	0.201062	0.266617	-0.0107514	0.0486589	0.825129	0.86571	0.00196024	3.7212	0.000198279	0.00103296
Chronic Kidney Disease	Primary Malignancy Other Skin	-0.0614685	0.0331289	0.0635344	0.0953976	-0.0360669	0.034591	0.297102	0.376299	0.00112373	-3.72062	0.000198737	0.00103318
Erectile Dysfunction	Hypothyroidism	0.161245	0.0475422	0.000694808	0.00150139	0.119879	0.0506842	0.0180192	0.0330463	0.00235269	3.71833	0.000200543	0.00104002
Diabetes Type 2	Fibromyalgia	0.311654	0.0440202	1.44371e-12	8.42165e-12	0.217632	0.0518706	2.72075e-05	9.03884e-05	0.00199431	3.71739	0.00020129	0.00104002
Erectile Dysfunction	Sleep Apnoea	0.350573	0.06318	2.8765e-08	1.09131e-07	0.2252	0.0779477	0.00386324	0.00829029	0.00446506	3.71737	0.000201308	0.00104002
Anxiety Disorders	Peptic Ulcer Disease	0.410766	0.0447444	4.30037e-20	4.4342e-19	0.446977	0.047514	5.09253e-21	8.43663e-20	0.00208228	-3.71323	0.000204629	0.00105499
Asthma	Rheumatoid Arthritis	0.292793	0.0364949	1.03333e-15	7.50828e-15	0.2662	0.0368219	4.85221e-13	4.18671e-12	0.00131819	3.71128	0.000206217	0.00106066
Osteoporosis	Rheumatoid Arthritis	0.182389	0.045811	6.8527e-05	0.000172358	0.219464	0.0474472	3.73794e-06	1.43125e-05	0.00212503	-3.71083	0.000206584	0.00106066
Peripheral Neuropathies	Peripheral Arterial Disease	0.462686	0.0939769	8.5055e-07	2.7629e-06	0.387943	0.104714	0.000211564	0.00059138	0.00969446	3.70147	0.000214355	0.00109829
Vitamin B12 Deficiency Anaemia	Sleep Apnoea	0.232114	0.0496818	2.98273e-06	9.09458e-06	0.118008	0.0637975	0.0643541	0.10212	0.00279249	3.69543	0.000219512	0.00112164
Fibromyalgia	Hypothyroidism	0.209688	0.0479192	1.20953e-05	3.38858e-05	0.177765	0.0499333	0.000370795	0.000989717	0.00235747	3.69508	0.000219814	0.00112164
Anxiety Disorders	Diabetes Type 2	0.100069	0.0256826	9.76388e-05	0.000239755	0.151978	0.0284806	9.49216e-08	4.5449e-07	0.000636641	-3.694	0.000220751	0.00112411
Diabetes Type 2	Erectile Dysfunction	0.472088	0.0502883	6.13636e-21	6.68809e-20	0.381918	0.0561222	1.00963e-11	7.53436e-11	0.00254117	3.69268	0.000221901	0.00112734
Thromboembolic	Nonrheumatic Valve Disease	0.197464	0.0508562	0.000103266	0.000252327	0.144932	0.0569013	0.0108631	0.0210403	0.00281084	3.69224	0.000222292	0.00112734
Stroke (all)	Urinary Incontinence	0.28702	0.0581971	8.14509e-07	2.6611e-06	0.241855	0.0606791	6.72509e-05	0.000207601	0.00345959	3.69163	0.000222819	0.00112771
Anxiety Disorders	Asthma	0.303414	0.032272	5.36496e-21	5.89909e-20	0.329283	0.033403	6.33658e-23	1.1751e-21	0.00105405	-3.69061	0.000223718	0.00112996
Chronic Kidney Disease	Hypothyroidism	0.195007	0.0352598	3.19198e-08	1.20365e-07	0.164933	0.0392162	2.6025e-05	8.68082e-05	0.00135736	3.68959	0.000224612	0.00113217
Depression	Osteoporosis	0.195335	0.029318	2.69016e-11	1.39562e-10	0.217212	0.0306304	1.32776e-12	1.08536e-11	0.000881165	-3.67506	0.000237797	0.00119621
Diverticular Disease of Intestine	Enthesopathies of the shoulder	0.245699	0.0257902	1.62168e-21	1.88312e-20	0.230338	0.0269237	1.17634e-17	1.47636e-16	0.000686243	3.66849	0.000243988	0.00122487
Chronic Obstructive Pulmonary Disease	Diverticular Disease of Intestine	0.255217	0.0266159	8.90522e-22	1.04879e-20	0.23462	0.0276246	2.01098e-17	2.46172e-16	0.000719996	3.66792	0.00024453	0.00122511
Gastritis and Duodeniti	Schizophrenia and Delusional Disorders	0.0565856	0.0311272	0.0690827	0.102982	0.0774766	0.0314998	0.0139097	0.0262856	0.000964341	-3.66662	0.000245778	0.00122889
Vitamin B12 Deficiency Anaemia	Diverticular Disease of Intestine	0.171453	0.0508887	0.000753952	0.00162074	0.147195	0.0522357	0.00483393	0.010027	0.00263715	3.65981	0.000252401	0.00125947
Abdominal Aortic Aneurysm	Enthesopathies of the shoulder	0.145071	0.0658019	0.0274779	0.0449227	0.116224	0.064915	0.0733894	0.114215	0.00424085	3.65889	0.000253312	0.00126149
Enthesopathies of the shoulder	Gastritis and Duodeniti	0.535156	0.0376933	9.47199e-46	3.05687e-44	0.51698	0.0395607	5.01608e-39	1.80651e-37	0.00148056	3.65713	0.000255054	0.00126762
Vitamin B12 Deficiency Anaemia	Enthesopathies of the shoulder	0.339334	0.0607364	2.31037e-08	8.84632e-08	0.310387	0.0633777	9.71033e-07	4.015e-06	0.00382149	3.65662	0.000255564	0.00126762
Diverticular Disease of Intestine	Hypothyroidism	0.146211	0.0244437	2.21014e-09	9.48568e-09	0.13041	0.0246133	1.16857e-07	5.49982e-07	0.000592311	3.65567	0.000256509	0.00126977
Abdominal Aortic Aneurysm	Spondylosis	0.267373	0.0734871	0.00027438	0.000628418	0.222706	0.0732504	0.00236307	0.00530463	0.00530829	3.65426	0.000257926	0.00127425
Gout	Rheumatoid Arthritis	0.16752	0.0331086	4.19852e-07	1.41757e-06	0.117942	0.0367829	0.00134394	0.00319895	0.00113248	3.65309	0.000259107	0.00127754
Schizophrenia and Delusional Disorders	Urinary Incontinence	0.0754814	0.0319799	0.0182614	0.0312793	0.105107	0.0347359	0.00247911	0.00553512	0.00108171	-3.64974	0.000262506	0.00129174
Osteoarthritis	Psoriasis	0.173055	0.0382281	5.98518e-06	1.75391e-05	0.121512	0.0420194	0.00383028	0.00822665	0.00151365	3.64715	0.000265161	0.00130222
Psoriasis	Thromboembolic	0.143015	0.0492845	0.00370998	0.00714674	0.0965959	0.0526054	0.0663228	0.104709	0.0025171	3.64607	0.000266277	0.00130512
Gastritis and Duodeniti	Stroke (all)	0.278539	0.0507389	4.02717e-08	1.49589e-07	0.243348	0.0540741	6.78671e-06	2.50594e-05	0.00270255	3.6422	0.000270321	0.00132234
Enthesopathies of the shoulder	Rheumatoid Arthritis	0.317003	0.042929	1.53201e-13	9.81199e-13	0.298278	0.0424025	2.00049e-12	1.58745e-11	0.00180719	3.63817	0.000274582	0.00133929
Vitamin B12 Deficiency Anaemia	Tendon Disorders	0.296045	0.0709132	2.98304e-05	7.97082e-05	0.261619	0.0743474	0.000433375	0.00114568	0.00523333	3.6379	0.000274865	0.00133929
Vitamin B12 Deficiency Anaemia	Spondylosis	0.301949	0.078455	0.000118749	0.000287279	0.24197	0.0859815	0.00488962	0.010134	0.00663766	3.63224	0.000280968	0.00136635
Peptic Ulcer Disease	Nonrheumatic Valve Disease	0.265002	0.064014	3.47689e-05	9.12362e-05	0.226181	0.0678064	0.000850894	0.0021251	0.00429061	3.63157	0.000281702	0.00136724
Abdominal Aortic Aneurysm	Intervertebral Disc Disorders	0.166463	0.0468015	0.000375421	0.000842746	0.135859	0.0461397	0.00323466	0.00703865	0.00212389	3.62032	0.000294243	0.00142403
Vitamin B12 Deficiency Anaemia	Diabetes Type 2	0.285835	0.0477569	2.16117e-09	9.30765e-09	0.190688	0.0588876	0.00120304	0.00291664	0.00252883	3.62005	0.000294548	0.00142403
Chronic Kidney Disease	Psoriasis	0.0949383	0.0400708	0.0178236	0.0306729	0.0603152	0.0425119	0.155962	0.220083	0.00166067	3.61781	0.000297102	0.00143359
Erectile Dysfunction	Nonrheumatic Valve Disease	0.254872	0.0737889	0.000552198	0.00121866	0.210327	0.077901	0.00693547	0.0139015	0.0056807	3.61336	0.000302255	0.00145563
Carpal Tunnel Syndrome	Psoriasis	0.168873	0.0310613	5.42592e-08	2.00051e-07	0.124602	0.0352905	0.000414394	0.00110018	0.00102983	3.60786	0.000308733	0.00148395
Diabetes Type 2	Schizophrenia and Delusional Disorders	-0.0162927	0.0183182	0.373773	0.455531	0.0274333	0.0221588	0.215706	0.289831	0.000339532	-3.60024	0.000317926	0.00152519
Enthesopathies of the shoulder	Fibromatoses	0.234096	0.0355536	4.57007e-11	2.33195e-10	0.25604	0.0363999	2.00588e-12	1.58745e-11	0.00127591	-3.59838	0.0003202	0.00153313
Abdominal Aortic Aneurysm	Chronic Obstructive Pulmonary Disease	0.315479	0.0623268	4.15561e-07	1.40499e-06	0.281913	0.0621888	5.81026e-06	2.17447e-05	0.00383252	3.59769	0.000321052	0.00153426
Psoriasis	Peptic Ulcer Disease	0.108801	0.0633071	0.0856822	0.124515	0.0691771	0.0667523	0.30005	0.379732	0.00417106	3.59422	0.000325359	0.0015516
Vitamin B12 Deficiency Anaemia	Nonrheumatic Valve Disease	0.171748	0.0729021	0.0184792	0.0316259	0.131276	0.0756547	0.0827058	0.126554	0.00545575	3.59354	0.000326219	0.0015516
Heart Failure	Intervertebral Disc Disorders	0.32622	0.0338738	5.94718e-22	7.10516e-21	0.273783	0.0402736	1.0603e-11	7.81853e-11	0.00127822	3.59327	0.000326553	0.0015516
Primary Malignancy Other Skin	Nonrheumatic Valve Disease	0.0140417	0.0426524	0.741995	0.797172	0.035572	0.0445651	0.424753	0.508925	0.00188462	-3.58675	0.000334829	0.00158788
Psoriasis	Stroke (all)	0.0949594	0.0638944	0.137228	0.190191	0.0656072	0.0649223	0.312232	0.392859	0.00411512	3.58194	0.000341047	0.00161429
Schizophrenia and Delusional Disorders	Peptic Ulcer Disease	0.0862918	0.0378431	0.0225927	0.0378067	0.113558	0.0389189	0.00352488	0.00760359	0.00144436	-3.57855	0.000345504	0.00163228
Coronary Heart Disease	Schizophrenia and Delusional Disorders	-0.0257608	0.0193047	0.182064	0.244821	-0.00753711	0.0202454	0.709678	0.768766	0.000378279	-3.5747	0.000350626	0.00165333
Gastritis and Duodeniti	Psoriasis	0.277028	0.0466667	2.915e-09	1.23614e-08	0.251006	0.047949	1.65113e-07	7.65496e-07	0.0022119	3.57122	0.000355319	0.00167229
Diverticular Disease of Intestine	Intervertebral Disc Disorders	0.268649	0.0248443	2.97752e-27	4.74304e-26	0.25272	0.025466	3.28031e-23	6.28855e-22	0.000622924	3.57001	0.00035697	0.00167688
Heart Failure	Schizophrenia and Delusional Disorders	-0.00875522	0.0274737	0.749972	0.80331	0.0370511	0.0324025	0.252847	0.330663	0.000819984	-3.56861	0.000358887	0.00168271
Coronary Heart Disease	Stroke (all)	0.489879	0.0396456	4.4964e-35	1.07438e-33	0.465266	0.0424114	5.30918e-28	1.3743e-26	0.00166146	3.56795	0.000359779	0.00168371
Diverticular Disease of Intestine	Hypertension	0.193914	0.0197269	8.36461e-23	1.0393e-21	0.163154	0.0211822	1.33537e-14	1.29121e-13	0.000381734	3.56706	0.000361013	0.00168631
Osteoporosis	Primary Malignancy Other Skin	0.0171943	0.0376494	0.64789	0.716012	-0.00464122	0.0385727	0.904227	0.928897	0.00143392	3.56625	0.000362132	0.00168837
Abdominal Aortic Aneurysm	Atrial Fibrillation	0.145861	0.042624	0.000621553	0.00135488	0.105312	0.0460855	0.0223051	0.0400999	0.00190561	3.56389	0.000365404	0.00170043
Heart Failure	Primary Malignancy Other Skin	-0.0634344	0.0316968	0.0453616	0.0711191	-0.00838179	0.0382664	0.82662	0.866731	0.00111509	-3.56229	0.000367637	0.00170762
Primary Malignancy Other Skin	Peptic Ulcer Disease	-0.0994113	0.0522585	0.0571322	0.087261	-0.0716288	0.0552648	0.19494	0.266022	0.00286213	-3.56041	0.000370277	0.00171667
Fibromatoses	Urinary Incontinence	0.0580334	0.0471363	0.218255	0.286813	0.0925049	0.0497454	0.0629469	0.100336	0.00230127	-3.55722	0.000374805	0.00173443
Erectile Dysfunction	Peptic Ulcer Disease	0.381173	0.0862635	9.92915e-06	2.82634e-05	0.32152	0.0941839	0.000640751	0.00162725	0.00801522	3.55514	0.000377778	0.00174494
Peripheral Neuropathies	Nonrheumatic Valve Disease	0.154873	0.0696414	0.0261579	0.0431429	0.090912	0.0781823	0.244902	0.322001	0.00531899	3.55108	0.000383647	0.00176876
Tendon Disorders	Peptic Ulcer Disease	0.51401	0.0541044	2.09227e-21	2.39599e-20	0.489584	0.0563956	3.91442e-18	5.11966e-17	0.00303014	3.54496	0.000392672	0.00180702
Erectile Dysfunction	Tendon Disorders	0.19671	0.0560257	0.000446321	0.000992047	0.147304	0.0617761	0.017103	0.0315757	0.0033801	3.53833	0.000402672	0.00184541
Chronic Obstructive Pulmonary Disease	Fibromatoses	0.0596424	0.034079	0.0800974	0.11718	0.0874043	0.0357244	0.0144201	0.0271264	0.00118802	-3.53803	0.000403119	0.00184541
Anxiety Disorders	Urinary Incontinence	0.291427	0.0424484	6.62879e-12	3.6124e-11	0.326588	0.0457392	9.31728e-13	7.79577e-12	0.00189758	-3.53795	0.000403243	0.00184541
Hearing Loss	Heart Failure	-0.0315409	0.0305338	0.301613	0.37969	-0.0812084	0.0344254	0.018326	0.0334854	0.000960002	3.53489	0.00040794	0.00186348
Fibromyalgia	Nonrheumatic Valve Disease	0.152744	0.07631	0.0453252	0.0711191	0.110108	0.0797955	0.167625	0.233885	0.00602203	3.52284	0.000426953	0.00194675
Gout	Psoriasis	0.186745	0.0330571	1.61239e-08	6.25084e-08	0.139164	0.036026	0.000112063	0.000329948	0.00110406	3.52194	0.000428394	0.00194974
Enthesopathies of the shoulder	Psoriasis	0.217703	0.0434339	5.37895e-07	1.78699e-06	0.196281	0.0445006	1.0301e-05	3.67789e-05	0.00191488	3.51959	0.000432215	0.00196354
Fibromatoses	Tendon Disorders	0.115145	0.0405646	0.00453172	0.00860299	0.136636	0.0418891	0.00110684	0.00269656	0.00168141	-3.51599	0.000438114	0.0019867
Rheumatoid Arthritis	Tendon Disorders	0.35521	0.0500841	1.31926e-12	7.71378e-12	0.336039	0.0500959	1.97431e-11	1.40982e-10	0.00249412	3.5133	0.000442578	0.00200329
Enthesopathies of the lower body	Rheumatoid Arthritis	0.311262	0.0632525	8.6125e-07	2.794e-06	0.283388	0.0642355	1.02558e-05	3.6723e-05	0.00403199	3.50916	0.000449517	0.002031
Hypertension	Schizophrenia and Delusional Disorders	-0.0291982	0.0178549	0.101985	0.146493	-4.81304e-05	0.0194657	0.998027	0.998027	0.000314292	-3.50601	0.000454883	0.00205151
Vitamin B12 Deficiency Anaemia	Hypothyroidism	0.360832	0.059168	1.07108e-09	4.72758e-09	0.336695	0.061061	3.50603e-08	1.76366e-07	0.0035909	3.5024	0.00046108	0.0020757
Enthesopathies of the shoulder	Peptic Ulcer Disease	0.506566	0.049798	2.63313e-24	3.51791e-23	0.484839	0.05149	4.67815e-21	7.80216e-20	0.00254626	3.49961	0.000465942	0.00209379
Tendon Disorders	Urinary Incontinence	0.453584	0.0472881	8.64611e-22	1.02312e-20	0.423986	0.0503546	3.76421e-17	4.53855e-16	0.00235	3.49431	0.000475295	0.00213196
Cholelithiasis	Psoriasis	0.176399	0.0341799	2.45759e-07	8.44689e-07	0.130318	0.0376126	0.000530722	0.00137523	0.00120424	3.48832	0.000486062	0.00217633
Atrial Fibrillation	Stroke (all)	0.417202	0.046511	2.96623e-19	2.87933e-18	0.387772	0.0503386	1.32634e-14	1.28749e-13	0.00231302	3.48784	0.000486943	0.00217635
Diverticular Disease of Intestine	Rheumatoid Arthritis	0.202798	0.0297236	8.9273e-12	4.79144e-11	0.187934	0.0301948	4.84484e-10	3.06347e-09	0.000888518	3.48633	0.000489689	0.0021847
Fibromatoses	Hypertension	-0.00465826	0.0293123	0.873733	0.903238	0.0332656	0.0312429	0.286994	0.366108	0.000858458	-3.48508	0.000491984	0.002191
Gout	Urolithiasis	-0.0110147	0.0318357	0.729353	0.786992	-0.0576797	0.0351072	0.100391	0.149645	0.00103328	3.48343	0.000495036	0.00220065
Asthma	Fibromatoses	0.0367078	0.03349	0.273043	0.348329	0.062671	0.0346742	0.0706962	0.110769	0.00113412	-3.48061	0.000500277	0.00221998
Abdominal Aortic Aneurysm	Chronic Kidney Disease	0.118186	0.0628509	0.0600499	0.090814	0.0763658	0.0678562	0.260417	0.337735	0.00420509	3.4789	0.000503471	0.00223017
Peripheral Neuropathies	Primary Malignancy Other Skin	-0.0144912	0.0488029	0.766517	0.816808	0.0320796	0.0541064	0.553249	0.632684	0.0025648	-3.47492	0.000511	0.00225909
Fibromatoses	Thromboembolic	0.0607724	0.0410025	0.138297	0.191565	0.101256	0.0442094	0.0220002	0.0396163	0.00174996	-3.47449	0.000511817	0.00225909
Gout	Stroke (all)	0.294771	0.0411595	7.97001e-13	4.74951e-12	0.239687	0.0464163	2.41912e-07	1.08511e-06	0.00179852	3.47312	0.000514449	0.00226668
Stroke (all)	Peptic Ulcer Disease	0.259935	0.0704	0.000222268	0.000515239	0.216427	0.0742098	0.00354071	0.00763111	0.00515301	3.46967	0.000521095	0.00229046
Fibromatoses	Spondylosis	0.0482891	0.0458011	0.291736	0.36875	0.0839276	0.0484704	0.0833587	0.127396	0.0021708	-3.46937	0.00052169	0.00229046
Erectile Dysfunction	Primary Malignancy Other Skin	-0.0220684	0.0646332	0.732772	0.788626	0.0142611	0.0676196	0.832964	0.87081	0.00432003	-3.46691	0.000526487	0.00230744
Abdominal Aortic Aneurysm	Enthesopathies of the lower body	0.267221	0.0785969	0.000674126	0.0014605	0.228902	0.0795033	0.00398747	0.00850547	0.00618797	3.46489	0.000530443	0.00231935
Abdominal Aortic Aneurysm	Tendon Disorders	0.170783	0.066819	0.0105913	0.0188805	0.140186	0.0655749	0.0325329	0.0559475	0.00434343	3.46458	0.00053107	0.00231935
Diverticular Disease of Intestine	Tendon Disorders	0.26329	0.0304818	5.73957e-18	5.02212e-17	0.247161	0.0318006	7.71377e-15	7.63694e-14	0.000959364	3.4632	0.000533782	0.0023271
Enthesopathies of the lower body	Stroke (all)	0.218676	0.0758319	0.00393039	0.00752467	0.174481	0.0794024	0.0279898	0.0490858	0.00594597	3.45877	0.000542642	0.00236158
Osteoarthritis	Scoliosis	0.38045	0.044124	6.56174e-18	5.70138e-17	0.451298	0.0511759	1.15938e-18	1.57434e-17	0.00207239	-3.4524	0.000555616	0.00241382
Chronic Obstructive Pulmonary Disease	Psoriasis	0.285871	0.0415689	6.1106e-12	3.36693e-11	0.258302	0.0435448	2.9952e-09	1.70322e-08	0.00178014	3.45034	0.000559881	0.0024281
Gastro-Oesophageal Reflux Disease	Sleep Apnoea	0.442202	0.0247311	1.67687e-71	1.19058e-69	0.398246	0.0305507	7.67642e-39	2.68675e-37	0.000691289	3.44932	0.000562002	0.00243091
Gastritis and Duodeniti	Rheumatoid Arthritis	0.409029	0.0477449	1.06245e-17	9.07277e-17	0.388251	0.0486834	1.52363e-15	1.61116e-14	0.00230668	3.44897	0.000562722	0.00243091
Chronic Obstructive Pulmonary Disease	Rheumatoid Arthritis	0.364794	0.042178	5.19934e-18	4.58169e-17	0.340743	0.0423565	8.64939e-16	9.30465e-15	0.00176221	3.44858	0.000563535	0.00243091
Vitamin B12 Deficiency Anaemia	Enthesopathies of the lower body	0.286605	0.106308	0.00701809	0.0129089	0.235023	0.114073	0.0393716	0.0660178	0.0120452	3.44815	0.000564441	0.00243091
Atrial Fibrillation	Nonrheumatic Valve Disease	0.567233	0.0358491	2.16676e-56	9.78981e-55	0.548032	0.037718	7.85433e-48	4.06625e-46	0.00133839	3.44671	0.000567452	0.00243965
Peripheral Arterial Disease	Schizophrenia and Delusional Disorders	0.0859525	0.045562	0.0592284	0.08991	0.117948	0.0488459	0.0157485	0.0293367	0.00218758	-3.43704	0.000588099	0.00252405
Fibromatoses	Gastritis and Duodeniti	0.0660898	0.0394923	0.0942316	0.135985	0.0916072	0.0408399	0.0248916	0.0440882	0.00158597	-3.4222	0.000621165	0.00265429
Rheumatoid Arthritis	Urinary Incontinence	0.294903	0.0475914	5.77129e-10	2.61709e-09	0.263252	0.0496474	1.14273e-07	5.38838e-07	0.00232213	3.42208	0.000621438	0.00265429
Hypothyroidism	Rheumatoid Arthritis	0.387282	0.0551669	2.21571e-12	1.26836e-11	0.372243	0.0567048	5.21788e-11	3.59181e-10	0.00311975	3.4216	0.000622545	0.00265429
Enthesopathies of the upper body	Osteoporosis	0.150409	0.0455843	0.000968269	0.00205128	0.180816	0.0459475	8.31e-05	0.000251527	0.00205506	-3.42134	0.000623135	0.00265429
Schizophrenia and Delusional Disorders	Thromboembolic	0.00500958	0.0274516	0.8552	0.887514	0.0350247	0.0290431	0.227834	0.302926	0.000760057	-3.42106	0.000623784	0.00265429
Cholelithiasis	Hypothyroidism	0.17206	0.0314988	4.69688e-08	1.73946e-07	0.126113	0.0396153	0.00145529	0.00343764	0.00119034	3.4165	0.000634327	0.00269453
Psoriasis	Spondylosis	0.258278	0.0536009	1.44616e-06	4.59553e-06	0.22331	0.056476	7.68342e-05	0.000233987	0.00297887	3.41481	0.000638259	0.00270661
Rheumatoid Arthritis	Nonrheumatic Valve Disease	0.254952	0.0512903	6.66905e-07	2.19214e-06	0.232937	0.0510307	5.00329e-06	1.8953e-05	0.00259661	3.41314	0.000642185	0.00271862
Fibromyalgia	Osteoarthritis	0.498853	0.0545942	6.39311e-20	6.53781e-19	0.445272	0.0585323	2.79911e-14	2.64478e-13	0.00307998	3.41203	0.000644806	0.00272507
Diabetes Type 2	Fibromatoses	-0.00939735	0.0239421	0.694687	0.756816	0.0455887	0.0281505	0.105348	0.155181	0.000552811	-3.40972	0.000650305	0.00274365
Abdominal Aortic Aneurysm	Urinary Incontinence	0.172799	0.0681139	0.0111834	0.0198932	0.123289	0.0704767	0.08023	0.122995	0.00469765	3.407	0.000656817	0.00276642
Diabetes Type 2	Primary Malignancy Other Skin	-0.11745	0.0231962	4.12042e-07	1.39499e-06	-0.0719286	0.0257766	0.00526338	0.0108095	0.000511579	-3.39916	0.000675938	0.00284214
Diverticular Disease of Intestine	Peripheral Arterial Disease	0.184972	0.0474886	9.81631e-05	0.000240805	0.156506	0.0505994	0.00198118	0.00452504	0.00237263	3.39744	0.000680196	0.00284731
Abdominal Aortic Aneurysm	Diabetes Type 2	0.159675	0.0478518	0.000847276	0.00180573	0.0767383	0.0514717	0.135992	0.195568	0.00217158	3.39728	0.000680583	0.00284731
Peripheral Arterial Disease	Primary Malignancy Other Skin	-0.0675292	0.0582651	0.246457	0.319148	-0.034131	0.0620263	0.582137	0.659048	0.00357272	-3.39727	0.000680605	0.00284731
Intervertebral Disc Disorders	Sleep Apnoea	0.33756	0.0278168	6.88193e-34	1.56895e-32	0.286574	0.0333176	7.88294e-18	1.00457e-16	0.000829061	3.39371	0.000689524	0.00287978
Enthesopathies of the lower body	Intervertebral Disc Disorders	0.651357	0.0477634	2.4079e-42	6.72318e-41	0.63541	0.0500706	6.6945e-37	2.21811e-35	0.00238315	3.39254	0.000692485	0.00288729
Diabetes Type 2	Rheumatoid Arthritis	0.198355	0.0256908	1.15536e-14	7.99023e-14	0.141277	0.0274651	2.69119e-07	1.20497e-06	0.000565573	3.39171	0.000694575	0.00289116
Anxiety Disorders	Carpal Tunnel Syndrome	0.137765	0.030245	5.23957e-06	1.54452e-05	0.170288	0.0335917	3.99173e-07	1.73417e-06	0.000975458	-3.38627	0.000708489	0.00294414
Osteoporosis	Urolithiasis	0.129336	0.039243	0.000981542	0.00207586	0.154291	0.0410662	0.000171883	0.000488705	0.00158601	-3.38242	0.00071851	0.0029808
Fibromyalgia	Primary Malignancy Other Skin	0.0535226	0.0572716	0.350026	0.431884	0.0861153	0.0598788	0.150389	0.213003	0.00338609	-3.37348	0.000742245	0.00307413
Psoriasis	Tendon Disorders	0.155747	0.0464212	0.000793408	0.00169821	0.130536	0.0487889	0.00746125	0.014833	0.00223964	3.36839	0.000756087	0.00312625
Rheumatoid Arthritis	Thromboembolic	0.273057	0.0401226	1.00653e-11	5.36746e-11	0.236681	0.0413082	1.00642e-08	5.39357e-08	0.00159971	3.36619	0.000762141	0.00314605
Cholelithiasis	Rheumatoid Arthritis	0.210367	0.0446365	2.44232e-06	7.54872e-06	0.167113	0.0509119	0.00102928	0.00253495	0.00220959	3.36463	0.000766475	0.00315869
Carpal Tunnel Syndrome	Rheumatoid Arthritis	0.255279	0.0319886	1.45958e-15	1.05132e-14	0.217605	0.0356804	1.06913e-09	6.40192e-09	0.00108526	3.3584	0.00078395	0.00322536
Fibromatoses	Gastro-Oesophageal Reflux Disease	0.0149125	0.0335215	0.656417	0.724332	0.0367839	0.0337811	0.276203	0.353979	0.0011112	-3.35653	0.000789265	0.00322862
Fibromatoses	Gout	-0.00683394	0.0300174	0.819906	0.861144	0.0339055	0.0330106	0.304369	0.384523	0.000921712	-3.35646	0.000789469	0.00322862
Diverticular Disease of Intestine	Nonrheumatic Valve Disease	0.228595	0.030809	1.17362e-13	7.65472e-13	0.211744	0.0314881	1.76106e-11	1.26481e-10	0.000957744	3.3563	0.000789933	0.00322862
Gastro-Oesophageal Reflux Disease	Peripheral Neuropathies	0.523641	0.0553719	3.17531e-21	3.57043e-20	0.490005	0.0624711	4.37435e-15	4.47188e-14	0.00343411	3.35584	0.000791231	0.00322862
Abdominal Aortic Aneurysm	Gastritis and Duodeniti	0.117023	0.0554135	0.0347027	0.0558525	0.0767305	0.0588979	0.192653	0.26319	0.00319773	3.35584	0.00079124	0.00322862
Diverticular Disease of Intestine	Iron Deficiency Anaemia	0.227104	0.0393307	7.73087e-09	3.12886e-08	0.202238	0.0418382	1.33952e-06	5.39497e-06	0.0016212	3.35466	0.000794623	0.00323711
Erectile Dysfunction	Enthesopathies of the shoulder	0.313688	0.0591393	1.13152e-07	3.99975e-07	0.27736	0.0643562	1.63427e-05	5.64833e-05	0.00376082	3.35063	0.000806283	0.00327923
Abdominal Aortic Aneurysm	Osteoporosis	0.0266766	0.0584342	0.648013	0.716012	0.0660844	0.0587354	0.260538	0.337735	0.00336296	-3.34879	0.000811663	0.00329572
Hypertension	Rheumatoid Arthritis	0.284292	0.0328959	5.51618e-18	4.84371e-17	0.247622	0.0331809	8.47157e-14	7.79699e-13	0.00103139	3.34299	0.000828799	0.00335981
Diverticular Disease of Intestine	Stroke (all)	0.214952	0.0388164	3.06521e-08	1.15937e-07	0.196326	0.0404412	1.20626e-06	4.882e-06	0.00155556	3.34131	0.000833828	0.0033747
Diabetes Type 2	Psoriasis	0.187791	0.0292736	1.40815e-10	6.84783e-10	0.129139	0.0338112	0.000133773	0.000388349	0.000845745	3.33846	0.000842447	0.00340404
Anxiety Disorders	Intervertebral Disc Disorders	0.373048	0.0286535	9.50529e-39	2.46048e-37	0.392599	0.0296528	5.16444e-40	1.97441e-38	0.000833	-3.33784	0.000844337	0.00340517
Atrial Fibrillation	Schizophrenia and Delusional Disorders	-0.0334988	0.0190127	0.0780837	0.114851	-0.0146541	0.0203043	0.470464	0.555657	0.000370933	-3.33746	0.000845469	0.00340517
Psoriasis	Nonrheumatic Valve Disease	0.147883	0.0648431	0.0225706	0.037795	0.122692	0.0661129	0.0634828	0.10106	0.00425924	3.33448	0.000854589	0.00343633
Cataract	Osteoporosis	0.092417	0.0315354	0.00338327	0.0065683	0.112063	0.032245	0.000510176	0.00132475	0.000999733	-3.33253	0.000860604	0.00345493
Anxiety Disorders	Enthesopathies of the lower body	0.368072	0.0539428	8.89246e-12	4.78306e-11	0.400291	0.0561047	9.69847e-13	8.00688e-12	0.00298199	-3.33038	0.000867274	0.00347609
Fibromyalgia	Schizophrenia and Delusional Disorders	0.200795	0.0453625	9.57958e-06	2.7331e-05	0.230522	0.0488234	2.34048e-06	9.18815e-06	0.00218088	-3.32945	0.000870184	0.00348214
Abdominal Aortic Aneurysm	Coronary Heart Disease	0.270631	0.0442454	9.55925e-10	4.2495e-09	0.237713	0.0463119	2.85356e-07	1.27538e-06	0.00200217	3.32352	0.000888905	0.0035464
Fibromyalgia	Iron Deficiency Anaemia	0.472484	0.0888094	1.03654e-07	3.67971e-07	0.428284	0.0959193	8.0054e-06	2.92981e-05	0.00845538	3.32345	0.000889098	0.0035464
Enthesopathies of the lower body	Sleep Apnoea	0.405708	0.0501102	5.66555e-16	4.26633e-15	0.323255	0.0618039	1.69203e-07	7.81542e-07	0.00285734	3.32185	0.000894224	0.00356113
Enthesopathies of the shoulder	Urinary Incontinence	0.482732	0.0431902	5.29216e-29	9.13265e-28	0.458762	0.0454761	6.24497e-24	1.23165e-22	0.00194066	3.31895	0.000903576	0.0035924
Asthma	Urolithiasis	0.0756796	0.0318792	0.0175991	0.0303074	0.0512286	0.0325687	0.115733	0.169074	0.00101136	3.31852	0.000904968	0.0035924
Stroke (all)	Nonrheumatic Valve Disease	0.442829	0.052088	1.87057e-17	1.55986e-16	0.421143	0.0539596	5.96052e-15	5.99672e-14	0.00279097	3.31222	0.000925599	0.00366482
Intervertebral Disc Disorders	Schizophrenia and Delusional Disorders	-0.0145329	0.0221182	0.511144	0.587781	0.000523522	0.0225142	0.981448	0.985812	0.000487718	-3.31205	0.000926159	0.00366482
Hypertension	Nonrheumatic Valve Disease	0.440802	0.0372561	2.67765e-32	5.59156e-31	0.40801	0.0372197	5.80789e-28	1.47271e-26	0.00133758	3.3096	0.000934292	0.00369112
Vitamin B12 Deficiency Anaemia	Stroke (all)	0.211854	0.0904094	0.0191153	0.0325997	0.1694	0.0946195	0.073401	0.114215	0.00848094	3.30681	0.00094366	0.00372083
Gastritis and Duodeniti	Spondylosis	0.678521	0.0504753	3.40031e-41	9.18453e-40	0.656184	0.0547226	3.95619e-33	1.17037e-31	0.00274834	3.30647	0.000944808	0.00372083
Atrial Fibrillation	Enthesopathies of the upper body	0.0744932	0.0310743	0.0165181	0.0286045	0.0448865	0.0329386	0.172967	0.239589	0.000985163	3.30527	0.000948863	0.00373089
Intervertebral Disc Disorders	Ischaemic Stroke and TIA	0.232622	0.058056	6.15352e-05	0.000155559	0.204513	0.0593172	0.000565212	0.00145852	0.0034083	3.3027	0.000957587	0.00375925
Erectile Dysfunction	Fibromyalgia	0.303084	0.103315	0.00335081	0.00651547	0.240617	0.111426	0.0308164	0.0533651	0.0113657	3.29961	0.000968196	0.0037949
Psoriasis	Urinary Incontinence	0.215625	0.0568157	0.000147546	0.000352211	0.179157	0.0612254	0.00343137	0.00744061	0.00342713	3.29745	0.000975685	0.00381823
Atrial Fibrillation	Spondylolisthesis	0.0243191	0.0556359	0.66203	0.728585	-0.0176178	0.0574097	0.758936	0.812562	0.00311458	3.29426	0.000986803	0.00385567
Fibromyalgia	Urinary Incontinence	0.594518	0.0770039	1.15754e-14	7.99023e-14	0.560453	0.0822077	9.2623e-12	6.95372e-11	0.00629027	3.29075	0.000999216	0.00389804
Anxiety Disorders	Erectile Dysfunction	0.310656	0.0657683	2.31825e-06	7.21009e-06	0.349765	0.0674649	2.16708e-07	9.79128e-07	0.00436783	-3.28976	0.00100271	0.00390129
Diverticular Disease of Intestine	Primary Malignancy Other Skin	0.00375176	0.024287	0.877234	0.906038	0.0172328	0.0244019	0.480059	0.56511	0.000584258	-3.28963	0.00100319	0.00390129
Schizophrenia and Delusional Disorders	Nonrheumatic Valve Disease	0.017797	0.0311396	0.567645	0.641765	0.033447	0.0317404	0.291989	0.370201	0.000977205	-3.28349	0.00102529	0.00398101
Osteoarthritis	Urolithiasis	0.0612229	0.030635	0.0456665	0.0714414	0.0185382	0.0329983	0.574257	0.651612	0.000929139	3.28236	0.0010294	0.00399075
Diverticular Disease of Intestine	Enthesopathies of the lower body	0.248097	0.0478955	2.21936e-07	7.68121e-07	0.226212	0.0500666	6.23629e-06	2.31647e-05	0.00237805	3.27894	0.00104198	0.00403321
Primary Malignancy Other Skin	Stroke (all)	0.0112483	0.0504126	0.823438	0.863097	0.0348344	0.0524461	0.506566	0.589058	0.00262012	-3.27801	0.00104542	0.00404025
Vitamin B12 Deficiency Anaemia	Fibromyalgia	0.221637	0.108394	0.0408806	0.0648712	0.166621	0.115893	0.150517	0.213003	0.0124485	3.26722	0.00108608	0.00419086
Depression	Gout	0.0595697	0.02246	0.00799561	0.0145775	0.0282889	0.0239832	0.238186	0.314334	0.000493935	3.26523	0.00109376	0.00421394
Fibromyalgia	Stroke (all)	0.206839	0.0816939	0.0113454	0.0201668	0.162896	0.0872028	0.0617603	0.0986973	0.0070483	3.26067	0.00111148	0.00427559
Cholelithiasis	Ischaemic Stroke and TIA	0.102244	0.0511409	0.0455811	0.0714034	0.0363828	0.0572366	0.525	0.606239	0.00274148	3.25872	0.00111915	0.00429761
Chronic Kidney Disease	Urolithiasis	-0.0329118	0.0477059	0.490264	0.56771	-0.0609466	0.0493308	0.216657	0.290708	0.00231768	3.25834	0.00112066	0.00429761
Fibromatoses	Intervertebral Disc Disorders	2.82594e-05	0.0386103	0.999416	0.9996	0.0187829	0.0397948	0.636931	0.70881	0.00152059	-3.25496	0.0011341	0.00434243
Rheumatoid Arthritis	Sleep Apnoea	0.197722	0.0403656	9.66801e-07	3.12013e-06	0.137109	0.0445893	0.00210552	0.00477828	0.00163502	3.25134	0.00114862	0.00439128
Enthesopathies of the lower body	Fibromatoses	0.058523	0.0542234	0.280456	0.35667	0.0883209	0.0555366	0.111763	0.163756	0.0029702	-3.24967	0.0011554	0.00441038
Anxiety Disorders	Peripheral Neuropathies	0.242508	0.055612	1.29645e-05	3.628e-05	0.291455	0.0614076	2.07244e-06	8.20068e-06	0.00331825	-3.24798	0.00116226	0.00442979
Chronic Kidney Disease	Enthesopathies of the upper body	0.133218	0.0435559	0.00222401	0.00443909	0.105943	0.0457851	0.020672	0.0373871	0.00196141	3.24677	0.00116724	0.00444193
Enthesopathies of the upper body	Hypothyroidism	0.136345	0.0404449	0.000748612	0.00161065	0.118634	0.0415392	0.00429091	0.0090594	0.00166576	3.24628	0.00116923	0.00444271
Chronic Kidney Disease	Fibromatoses	0.0357478	0.0416767	0.391036	0.472629	0.0613044	0.0430398	0.154341	0.218042	0.00176363	-3.24302	0.00118269	0.00448494
Diabetes Type 2	Diverticular Disease of Intestine	0.166178	0.0198265	5.22177e-17	4.22674e-16	0.124487	0.0239314	1.97338e-07	8.99788e-07	0.000400252	3.24272	0.00118395	0.00448494
Enthesopathies of the shoulder	Ischaemic Stroke and TIA	0.312384	0.0576981	6.15969e-08	2.24112e-07	0.289269	0.059576	1.20107e-06	4.86892e-06	0.00341376	3.24165	0.0011884	0.00449495
Carpal Tunnel Syndrome	Enthesopathies of the shoulder	0.454483	0.0293841	5.79563e-54	2.40036e-52	0.42745	0.0318543	4.685e-41	2.04249e-39	0.000904146	3.23511	0.00121594	0.00459211
Abdominal Aortic Aneurysm	Hypertension	0.307586	0.05701	6.84046e-08	2.47072e-07	0.261002	0.0558892	3.01226e-06	1.171e-05	0.0030831	3.23359	0.00122245	0.00460969
Erectile Dysfunction	Peripheral Neuropathies	0.486672	0.103114	2.36144e-06	7.33522e-06	0.415031	0.114124	0.000276209	0.000749324	0.0115826	3.23072	0.00123479	0.00464917
Rheumatoid Arthritis	Stroke (all)	0.281026	0.0653571	1.70907e-05	4.70847e-05	0.257903	0.0652046	7.64448e-05	0.000233086	0.00423595	3.2287	0.00124353	0.00467498
Erectile Dysfunction	Schizophrenia and Delusional Disorders	0.0265439	0.0405815	0.513055	0.58916	0.0552524	0.042516	0.193749	0.264542	0.00168757	-3.22333	0.00126711	0.00475646
Gastro-Oesophageal Reflux Disease	Ischaemic Stroke and TIA	0.398986	0.055563	6.93134e-13	4.17055e-12	0.373913	0.0570479	5.58789e-11	3.83588e-10	0.00314059	3.22287	0.00126913	0.00475662
Iron Deficiency Anaemia	Schizophrenia and Delusional Disorders	-0.0168689	0.0406368	0.678058	0.7432	0.007653	0.043642	0.860798	0.895763	0.00174903	-3.22245	0.00127098	0.00475662
Anxiety Disorders	Thromboembolic	0.159343	0.0387559	3.93182e-05	0.00010231	0.193461	0.041454	3.0578e-06	1.18543e-05	0.00155414	-3.22158	0.00127487	0.00476398
Abdominal Aortic Aneurysm	Diverticular Disease of Intestine	0.13509	0.0376762	0.00033637	0.000761274	0.11544	0.0390206	0.00309192	0.00675762	0.00145243	3.21992	0.00128225	0.00478435
Asthma	Ischaemic Stroke and TIA	0.25351	0.0552951	4.54682e-06	1.35316e-05	0.217942	0.0581645	0.000178963	0.000507674	0.00315927	3.21856	0.00128837	0.0048
Osteoporosis	Schizophrenia and Delusional Disorders	0.0781587	0.0255687	0.00223703	0.00446149	0.0638799	0.0255301	0.0123444	0.0236172	0.000642874	3.20941	0.00133006	0.00494791
Diabetes Type 2	Stroke (all)	0.294513	0.034686	2.05195e-17	1.70539e-16	0.228088	0.0387762	4.04939e-09	2.25117e-08	0.001139	3.20803	0.00133648	0.00496436
Enthesopathies of the lower body	Psoriasis	0.242812	0.0648445	0.00018073	0.000425699	0.211578	0.0677318	0.00178552	0.004139	0.00434875	3.20626	0.00134472	0.00498749
Hypothyroidism	Schizophrenia and Delusional Disorders	0.0425635	0.0221662	0.0548335	0.0841638	0.0558401	0.0235094	0.0175384	0.0322793	0.000513441	-3.20572	0.00134724	0.00498941
Abdominal Aortic Aneurysm	Cholelithiasis	0.133972	0.0699109	0.0553243	0.0848124	0.0709074	0.0811021	0.381956	0.464819	0.0055387	3.20293	0.00136035	0.00503048
Diverticular Disease of Intestine	Psoriasis	0.154388	0.0364071	2.22905e-05	6.07397e-05	0.138609	0.0375498	0.000223073	0.000617988	0.00135559	3.20158	0.00136674	0.0050408
Abdominal Aortic Aneurysm	Osteoarthritis	0.272891	0.0473625	8.3239e-09	3.33627e-08	0.217826	0.047819	5.23309e-06	1.97633e-05	0.00211701	3.20149	0.0013672	0.0050408
Enthesopathies of the shoulder	Tendon Disorders	0.823409	0.0250706	1.40635e-236	8.73696e-234	0.817642	0.025628	2.33319e-223	1.4495e-220	0.000641041	3.1985	0.00138146	0.00508581
Abdominal Aortic Aneurysm	Erectile Dysfunction	0.133364	0.0768862	0.082818	0.120847	0.0783546	0.0827741	0.343839	0.425306	0.00623329	3.19491	0.00139875	0.00513451
Chronic Obstructive Pulmonary Disease	Urolithiasis	0.055805	0.0360924	0.122064	0.171663	0.0297997	0.0380213	0.433178	0.517275	0.00134101	3.19489	0.00139882	0.00513451
Rheumatoid Arthritis	Peptic Ulcer Disease	0.415319	0.0548463	3.66368e-14	2.43429e-13	0.392107	0.0556997	1.92722e-12	1.53498e-11	0.00302882	3.19066	0.00141947	0.00520263
Abdominal Aortic Aneurysm	Gout	0.178067	0.0483646	0.000231628	0.000536437	0.115635	0.0552446	0.0363355	0.061634	0.00250401	3.1897	0.00142419	0.00520664
Coronary Heart Disease	Fibromatoses	-0.0407994	0.0301649	0.176201	0.237709	-0.0189073	0.0310215	0.542199	0.622339	0.000912575	-3.18959	0.00142476	0.00520664
Hypothyroidism	Primary Malignancy Other Skin	-0.149412	0.0310614	1.50779e-06	4.77915e-06	-0.134656	0.0325109	3.4446e-05	0.000112481	0.00100018	-3.18822	0.0014315	0.00522362
Psoriasis	Sleep Apnoea	0.184474	0.0377327	1.01373e-06	3.26312e-06	0.121425	0.0446036	0.0064825	0.0130755	0.00151062	3.18441	0.00145051	0.00528523
Anxiety Disorders	Tendon Disorders	0.307215	0.0371457	1.33347e-16	1.05196e-15	0.325571	0.0377592	6.56264e-18	8.53831e-17	0.00138612	-3.17959	0.00147485	0.00536605
Atrial Fibrillation	Heart Failure	0.58615	0.0285637	1.40325e-93	1.66051e-91	0.555134	0.0325369	2.86164e-65	2.3704e-63	0.000889669	3.17887	0.00147851	0.00537149
Rheumatoid Arthritis	Schizophrenia and Delusional Disorders	0.126384	0.0274538	4.15391e-06	1.24367e-05	0.141125	0.0282458	5.84309e-07	2.4694e-06	0.000765011	-3.17801	0.00148289	0.00537952
Chronic Kidney Disease	Depression	0.0712115	0.0277507	0.0102845	0.0183863	0.0521355	0.0296428	0.0786128	0.120922	0.000806375	3.17725	0.00148677	0.00538576
Diverticular Disease of Intestine	Schizophrenia and Delusional Disorders	0.0311958	0.0192964	0.10595	0.151574	0.0412022	0.0192805	0.0325984	0.0559758	0.000367063	-3.17061	0.00152117	0.00550235
Diverticular Disease of Intestine	Gastro-Oesophageal Reflux Disease	0.412264	0.0237558	1.83153e-67	1.16701e-65	0.398931	0.0243218	1.84405e-60	1.34778e-58	0.000569089	3.16847	0.00153245	0.00553507
Chronic Kidney Disease	Schizophrenia and Delusional Disorders	-0.0823829	0.0247984	0.000893416	0.0019008	-0.0651964	0.0253028	0.00997628	0.0194745	0.000612838	-3.16346	0.00155908	0.0056231
Anxiety Disorders	Enthesopathies of the shoulder	0.338542	0.0318318	2.04072e-26	3.09218e-25	0.35551	0.0322904	3.4289e-28	9.16218e-27	0.00101355	-3.1601	0.00157717	0.0056801
Rheumatoid Arthritis	Urolithiasis	0.0317552	0.0436864	0.467294	0.547232	0.0151307	0.0439828	0.730836	0.786884	0.00190765	3.15916	0.00158227	0.00569021
Cholelithiasis	Schizophrenia and Delusional Disorders	-0.0454466	0.0219428	0.0383456	0.0612002	-0.0173206	0.0242529	0.475123	0.560361	0.000495197	-3.15854	0.00158563	0.00569032
Anxiety Disorders	Iron Deficiency Anaemia	0.241379	0.0456513	1.2404e-07	4.37839e-07	0.273511	0.0488205	2.1143e-08	1.09688e-07	0.00218197	-3.1579	0.00158908	0.00569032
Vitamin B12 Deficiency Anaemia	Primary Malignancy Other Skin	-0.09086	0.0648218	0.161008	0.219367	-0.0650775	0.0680393	0.338835	0.420582	0.00438228	-3.15789	0.00158917	0.00569032
Atrial Fibrillation	Fibromatoses	-0.0256482	0.0290932	0.377999	0.460004	-0.00218037	0.0300187	0.942098	0.956932	0.00084612	-3.15607	0.00159913	0.00571775
Sleep Apnoea	Nonrheumatic Valve Disease	0.279102	0.0414791	1.71151e-11	8.9728e-11	0.216732	0.0478469	5.90703e-06	2.20506e-05	0.00180944	3.15433	0.00160865	0.00574234
Abdominal Aortic Aneurysm	Vitamin B12 Deficiency Anaemia	0.133786	0.0910111	0.141563	0.19511	0.0901518	0.0950888	0.343089	0.425017	0.00856676	3.15398	0.00161063	0.00574234
Hypothyroidism	Psoriasis	0.258745	0.0379411	9.12682e-12	4.88796e-11	0.240589	0.0392586	8.88184e-10	5.38326e-09	0.00147376	3.14914	0.00163751	0.0058298
Fibromatoses	Peripheral Neuropathies	0.0198316	0.061037	0.745248	0.799284	0.0638422	0.0656496	0.330817	0.413522	0.00391995	-3.14771	0.00164554	0.00585004
Erectile Dysfunction	Enthesopathies of the lower body	0.393924	0.0946444	3.15271e-05	8.36125e-05	0.33843	0.104942	0.00126009	0.00304011	0.00982969	3.1467	0.00165127	0.00585738
Primary Malignancy Other Skin	Psoriasis	-0.0445295	0.0402505	0.268593	0.343694	-0.0276918	0.0413826	0.50339	0.587697	0.00165199	-3.14651	0.00165232	0.00585738
Atrial Fibrillation	Depression	0.111621	0.0243485	4.55497e-06	1.35396e-05	0.0938756	0.0251504	0.000189536	0.000535224	0.000596768	3.14407	0.00166613	0.00589793
Diverticular Disease of Intestine	Erectile Dysfunction	0.179656	0.0501854	0.000343792	0.000774545	0.150765	0.054343	0.00553174	0.0113139	0.00269358	3.1416	0.00168027	0.0059395
Abdominal Aortic Aneurysm	Psoriasis	0.134479	0.0608429	0.0270865	0.0443705	0.108221	0.0631255	0.0864599	0.131654	0.00380826	3.13472	0.00172018	0.00607193
Anxiety Disorders	Coronary Heart Disease	0.186119	0.0243985	2.37865e-14	1.61502e-13	0.206569	0.0245471	3.92097e-17	4.68442e-16	0.000577518	-3.12574	0.0017736	0.00624833
Primary Malignancy Prostate	Urinary Incontinence	0.0837569	0.0440487	0.0572415	0.0873741	0.11694	0.044865	0.00914774	0.0179559	0.00192022	-3.12548	0.00177518	0.00624833
Ischaemic Stroke and TIA	Osteoporosis	0.156521	0.067278	0.0199929	0.0338666	0.20081	0.0714676	0.00495709	0.0102397	0.00471647	-3.12387	0.00178492	0.00627372
Anxiety Disorders	Peripheral Arterial Disease	0.269195	0.0563461	1.77465e-06	5.59647e-06	0.305712	0.0600473	3.55817e-07	1.5567e-06	0.00332184	-3.12116	0.00180138	0.00632263
Anxiety Disorders	Cholelithiasis	0.144963	0.0282243	2.8049e-07	9.60079e-07	0.180898	0.0325628	2.7708e-08	1.41385e-07	0.000862144	-3.11991	0.00180905	0.0063406
Carpal Tunnel Syndrome	Urolithiasis	0.0865364	0.032646	0.00803144	0.0146321	0.0528062	0.0348144	0.129319	0.187034	0.00108032	3.1162	0.001832	0.00641199
Osteoporosis	Spondylolisthesis	0.211541	0.0656402	0.00126974	0.00262504	0.253561	0.0693215	0.000254438	0.00069711	0.00446596	-3.11327	0.00185027	0.00646682
Vitamin B12 Deficiency Anaemia	Erectile Dysfunction	0.240891	0.124952	0.0538706	0.082942	0.174812	0.136989	0.201919	0.274341	0.0169641	3.11215	0.00185728	0.00648224
Psoriasis	Rheumatoid Arthritis	0.321724	0.0554769	6.66186e-09	2.7318e-08	0.304924	0.0568057	7.96813e-08	3.89014e-07	0.0031377	3.10974	0.00187251	0.00651993
Vitamin B12 Deficiency Anaemia	Peripheral Neuropathies	0.346454	0.110034	0.00164051	0.00334702	0.277636	0.121828	0.0226714	0.0405604	0.0132298	3.10961	0.00187333	0.00651993
Fibromatoses	Iron Deficiency Anaemia	0.00676529	0.0578441	0.906894	0.932023	0.0381153	0.0601793	0.526497	0.607685	0.00343289	-3.10867	0.00187932	0.00653161
Enthesopathies of the upper body	Primary Malignancy Other Skin	0.0406639	0.0401793	0.311508	0.390761	0.0560994	0.0408836	0.170009	0.23615	0.00163056	-3.10409	0.00190865	0.00662431
Fibromatoses	Osteoporosis	0.0245835	0.0387694	0.526018	0.601267	0.00557925	0.0395085	0.887699	0.916822	0.00151321	3.10063	0.00193112	0.00668184
Cataract	Chronic Kidney Disease	0.0650212	0.0345716	0.060003	0.0908085	0.045538	0.0360214	0.206161	0.278883	0.00122662	3.10045	0.00193229	0.00668184
Ischaemic Stroke and TIA	Tendon Disorders	0.267326	0.0662485	5.45568e-05	0.000138908	0.240355	0.0688456	0.000480832	0.00125908	0.00452645	3.10029	0.0019333	0.00668184
Fibromatoses	Heart Failure	-0.0446729	0.0435244	0.304709	0.382811	0.00567786	0.0490298	0.907808	0.931109	0.00201679	-3.09472	0.00197	0.00679751
Iron Deficiency Anaemia	Psoriasis	0.356295	0.0708468	4.92822e-07	1.65272e-06	0.328699	0.0731842	7.07577e-06	2.6088e-05	0.00514783	3.09438	0.00197224	0.00679751
Cholelithiasis	Spondylolisthesis	-0.00481547	0.0655994	0.941482	0.958845	-0.0734503	0.0750612	0.327808	0.410268	0.00472233	3.09177	0.0019897	0.0068482
Erectile Dysfunction	Psoriasis	0.200312	0.0695749	0.00398826	0.00761827	0.161154	0.0739518	0.0293184	0.0510913	0.00507454	3.0913	0.00199283	0.0068495
Coronary Heart Disease	Primary Malignancy Prostate	0.00930135	0.0327872	0.776649	0.82548	0.0308633	0.033459	0.356309	0.438548	0.00107285	-3.08632	0.00202653	0.00695569
Abdominal Aortic Aneurysm	Rheumatoid Arthritis	0.276708	0.0681225	4.86718e-05	0.000124948	0.254821	0.0673519	0.000154686	0.000443875	0.00456329	3.08365	0.00204479	0.0070087
Peripheral Arterial Disease	Rheumatoid Arthritis	0.280783	0.0744923	0.000163713	0.000388194	0.247081	0.0777932	0.00149259	0.00351573	0.00574067	3.08247	0.00205289	0.00702678
Diverticular Disease of Intestine	Ischaemic Stroke and TIA	0.21524	0.0507481	2.22194e-05	6.06761e-05	0.197695	0.051838	0.000136896	0.000396489	0.00261506	3.08063	0.00206564	0.00706067
Peripheral Arterial Disease	Primary Malignancy Prostate	0.101113	0.0675189	0.134248	0.187104	0.137285	0.0706544	0.0520095	0.0846944	0.0047063	-3.07647	0.00209467	0.00714882
Fibromatoses	Sleep Apnoea	-0.0390755	0.0329914	0.236249	0.306889	0.0162172	0.0401177	0.686036	0.749692	0.00118738	-3.07611	0.00209718	0.00714882
Carpal Tunnel Syndrome	Fibromatoses	-0.0507618	0.0324348	0.117573	0.166478	-0.0182108	0.0355806	0.608777	0.682872	0.00110291	-3.07336	0.00211665	0.00720531
Vitamin B12 Deficiency Anaemia	Psoriasis	0.245665	0.0950442	0.00974524	0.0174851	0.215891	0.0985143	0.0284179	0.0497313	0.00932215	3.0681	0.00215426	0.00732331
Peripheral Neuropathies	Stroke (all)	0.31734	0.0767197	3.52857e-05	9.22999e-05	0.263991	0.0843231	0.00174389	0.00405006	0.00634643	3.06263	0.00219398	0.00744813
Atrial Fibrillation	Hearing Loss	-0.00701537	0.0253971	0.782373	0.830499	-0.0260968	0.0266668	0.327766	0.410268	0.000658629	3.06045	0.00221001	0.00749234
Chronic Kidney Disease	Ischaemic Stroke and TIA	0.379975	0.0644779	3.78993e-09	1.59357e-08	0.351034	0.0665029	1.30259e-07	6.10745e-07	0.00424525	3.05836	0.00222549	0.00753419
Carpal Tunnel Syndrome	Ischaemic Stroke and TIA	0.207649	0.0518432	6.19338e-05	0.000156408	0.154639	0.057791	0.00745457	0.0148315	0.00286351	3.05797	0.00222842	0.00753419
Cataract	Hypothyroidism	0.0705111	0.0288115	0.014392	0.0251152	0.0579003	0.0290428	0.0461939	0.076223	0.000828274	3.05515	0.00224951	0.00759515
Peripheral Neuropathies	Schizophrenia and Delusional Disorders	-0.0307518	0.0448076	0.492519	0.569526	0.00101129	0.0483401	0.983309	0.986883	0.002118	-3.04955	0.00229186	0.00772764
Hypothyroidism	Ischaemic Stroke and TIA	0.145599	0.0518592	0.00499156	0.00937605	0.119985	0.0527554	0.0229439	0.0409595	0.00270096	3.04846	0.00230014	0.00774504
Erectile Dysfunction	Peripheral Arterial Disease	0.510594	0.109607	3.18653e-06	9.65674e-06	0.455828	0.1201	0.0001474	0.000424931	0.0130574	3.04803	0.0023035	0.00774588
Abdominal Aortic Aneurysm	Primary Malignancy Other Skin	-0.0857497	0.0468637	0.0672847	0.100543	-0.0661325	0.0483324	0.171223	0.237438	0.00224537	-3.0458	0.00232066	0.00779302
Psoriasis	Schizophrenia and Delusional Disorders	0.0131475	0.0266702	0.622037	0.691871	0.026089	0.0275276	0.343263	0.425017	0.000725499	-3.04451	0.00233059	0.00781582
Primary Malignancy Other Skin	Schizophrenia and Delusional Disorders	-0.0469101	0.0267195	0.079148	0.116105	-0.056465	0.0270514	0.0368585	0.0624784	0.000717921	3.04188	0.00235102	0.0078737
Primary Malignancy Prostate	Sleep Apnoea	-0.00216573	0.0356104	0.951505	0.96431	0.0549101	0.0404201	0.174309	0.241314	0.00127466	-3.03972	0.00236797	0.0079198
Migraine	Sleep Apnoea	0.256463	0.0281999	9.5048e-20	9.56252e-19	0.304872	0.0338691	2.22748e-19	3.21819e-18	0.000844031	-3.03566	0.00240008	0.00801641
Fibromatoses	Peripheral Arterial Disease	0.0442092	0.0676283	0.5133	0.589169	0.0798375	0.0716631	0.265251	0.342415	0.00478559	-3.03261	0.00242446	0.00808696
Gout	Schizophrenia and Delusional Disorders	-0.0926666	0.0220351	2.606e-05	7.02376e-05	-0.0668957	0.0236521	0.00467928	0.00977965	0.000486355	-3.03179	0.0024311	0.00809824
Coronary Heart Disease	Peripheral Arterial Disease	0.705234	0.0588764	4.62195e-33	9.90134e-32	0.685355	0.0641424	1.19786e-26	2.70608e-25	0.00376882	3.03045	0.00244192	0.00812339
Enthesopathies of the lower body	Fibromyalgia	0.585814	0.09841	2.63605e-09	1.12553e-08	0.554956	0.10445	1.07746e-07	5.10969e-07	0.0102452	3.0291	0.00245285	0.00814885
Gastro-Oesophageal Reflux Disease	Spondylolisthesis	0.269845	0.057752	2.97584e-06	9.08471e-06	0.242407	0.0587874	3.73254e-05	0.000120773	0.00335457	3.02795	0.00246216	0.00816885
Abdominal Aortic Aneurysm	Peptic Ulcer Disease	0.311184	0.075582	3.83557e-05	0.00010012	0.273952	0.0795764	0.00057609	0.00148505	0.0059467	3.02337	0.00249977	0.00828256
Erectile Dysfunction	Rheumatoid Arthritis	0.254144	0.0671758	0.000154786	0.00036808	0.218532	0.0721078	0.0024405	0.00546365	0.00478664	3.02223	0.0025092	0.00830275
Coronary Heart Disease	Spondylolisthesis	0.153828	0.0500974	0.0021365	0.00427816	0.119403	0.0513878	0.0201484	0.0366267	0.00250993	3.01235	0.00259234	0.00856645
Atrial Fibrillation	Anxiety Disorders	0.114249	0.0289496	7.93075e-05	0.000197276	0.13366	0.0293863	5.40627e-06	2.03554e-05	0.000830028	-3.01043	0.00260877	0.00859251
Coronary Heart Disease	Enthesopathies of the upper body	0.233835	0.0267383	2.22359e-18	2.02404e-17	0.211314	0.02837	9.44123e-14	8.65737e-13	0.00073191	3.01025	0.00261028	0.00859251
Primary Malignancy Other Skin	Urolithiasis	0.0596682	0.0341161	0.0802951	0.117372	0.0726763	0.0344416	0.0348471	0.0593116	0.00116573	-3.00998	0.00261268	0.00859251
Stroke (all)	Thromboembolic	0.358799	0.0727865	8.24493e-07	2.6888e-06	0.314365	0.0794128	7.5386e-05	0.000230423	0.00569314	3.00958	0.00261606	0.00859251
Fibromyalgia	Psoriasis	0.3432	0.0728302	2.44902e-06	7.56002e-06	0.317417	0.0759866	2.95013e-05	9.71002e-05	0.0055024	3.00941	0.00261752	0.00859251
Enthesopathies of the shoulder	Schizophrenia and Delusional Disorders	-0.124838	0.0255797	1.05901e-06	3.39567e-06	-0.113006	0.0259563	1.33849e-05	4.69795e-05	0.000656293	-3.00846	0.00262573	0.00860808
Primary Malignancy Prostate	Thromboembolic	-0.0263479	0.050559	0.602274	0.673257	0.00502533	0.0506419	0.920953	0.939478	0.00250589	-3.00467	0.00265872	0.00870477
Erectile Dysfunction	Fibromatoses	0.0793485	0.06303	0.208067	0.275024	0.117257	0.0679259	0.0843036	0.128761	0.0042137	-3.00322	0.00267138	0.00873039
Fibromatoses	Peptic Ulcer Disease	0.0014959	0.0494265	0.975856	0.982577	0.0301704	0.0535527	0.573177	0.650683	0.00260983	-3.00262	0.00267667	0.00873039
Vitamin B12 Deficiency Anaemia	Iron Deficiency Anaemia	0.516178	0.0997707	2.29572e-07	7.92342e-07	0.477091	0.107812	9.63526e-06	3.47513e-05	0.0107041	3.00257	0.00267709	0.00873039
Depression	Nonrheumatic Valve Disease	0.147313	0.0374815	8.48455e-05	0.00021042	0.134008	0.03829	0.000465583	0.00122431	0.00142566	2.99968	0.00270263	0.00880214
Abdominal Aortic Aneurysm	Depression	0.158466	0.0487589	0.00115408	0.00240999	0.145111	0.0496136	0.00344646	0.00746683	0.00240953	2.99534	0.00274136	0.00891659
Fibromyalgia	Rheumatoid Arthritis	0.414025	0.0679344	1.09788e-09	4.8373e-09	0.391611	0.0705183	2.80288e-08	1.42729e-07	0.00476577	2.98532	0.00283279	0.00919995
Peripheral Neuropathies	Spondylosis	0.72834	0.0651602	5.24414e-29	9.11306e-28	0.692769	0.074736	1.86946e-20	2.86766e-19	0.00484466	2.98499	0.00283588	0.00919995
Primary Malignancy Other Skin	Rheumatoid Arthritis	-0.125283	0.038628	0.0011815	0.00245693	-0.109921	0.0403258	0.00641433	0.012959	0.00154589	-2.98333	0.0028513	0.0092379
Abdominal Aortic Aneurysm	Fibromyalgia	0.193638	0.0808234	0.0165834	0.0286831	0.152041	0.0845068	0.0719946	0.112379	0.00673962	2.9821	0.00286279	0.00926307
Cholelithiasis	Enthesopathies of the upper body	0.138258	0.0448555	0.00205407	0.00413282	0.0982104	0.0496275	0.0478216	0.0785438	0.0021471	2.97919	0.00289015	0.00933942
Cataract	Psoriasis	0.118919	0.0372776	0.00142222	0.00292567	0.106984	0.0374727	0.00430376	0.00907881	0.00138886	2.97524	0.0029276	0.00944818
Hypertension	Primary Malignancy Prostate	0.00755555	0.0304888	0.804278	0.85012	0.0432285	0.0337998	0.200912	0.27342	0.000963905	-2.97087	0.00296957	0.00957119
Intervertebral Disc Disorders	Primary Malignancy Prostate	0.00823305	0.0340414	0.808893	0.853183	0.0256047	0.0342106	0.454193	0.539259	0.00114748	-2.96957	0.00298218	0.00959937
Hypothyroidism	Spondylolisthesis	0.0727565	0.0592749	0.219656	0.288046	0.0475297	0.06088	0.434972	0.518708	0.00357384	2.96888	0.00298889	0.00960852
Carpal Tunnel Syndrome	Schizophrenia and Delusional Disorders	-0.109863	0.0219174	5.37037e-07	1.78653e-06	-0.0877678	0.0225324	9.81266e-05	0.00029238	0.00046631	-2.96683	0.0030089	0.00966036
Chronic Obstructive Pulmonary Disease	Ischaemic Stroke and TIA	0.322031	0.0540058	2.47817e-09	1.05994e-08	0.288894	0.0575851	5.25374e-07	2.23937e-06	0.00305381	2.96317	0.00304486	0.00976321
Coronary Heart Disease	Urolithiasis	0.133219	0.0265456	5.20747e-07	1.73699e-06	0.112022	0.0279147	5.99503e-05	0.000187628	0.000716287	2.9589	0.00308738	0.00988676
Enthesopathies of the shoulder	Peripheral Arterial Disease	0.480526	0.0654496	2.10531e-13	1.33803e-12	0.456015	0.0696642	5.91351e-11	4.04823e-10	0.00453404	2.95797	0.00309673	0.00990395
Spondylolisthesis	Thromboembolic	0.061139	0.0664807	0.357756	0.440458	0.00210748	0.0715715	0.976509	0.981644	0.00457148	2.95451	0.00313167	0.0100007
Asthma	Spondylolisthesis	0.211274	0.0555936	0.000144504	0.000345612	0.177481	0.0569275	0.00182288	0.00421382	0.00310027	2.95418	0.00313502	0.0100007
Hypertension	Spondylolisthesis	0.14786	0.0530717	0.00533571	0.00999189	0.0933165	0.0545067	0.086893	0.132148	0.00272319	2.95282	0.00314886	0.010032
Osteoporosis	Transient Ischaemic Attack	0.215657	0.0595354	0.000291952	0.000666209	0.246783	0.058957	2.84147e-05	9.4022e-05	0.00345454	-2.95003	0.00317744	0.0100979
Iron Deficiency Anaemia	Urolithiasis	0.065928	0.0622865	0.289844	0.366733	0.035271	0.0659293	0.592663	0.669135	0.00405915	2.95	0.0031777	0.0100979
Enthesopathies of the upper body	Thromboembolic	0.182929	0.0450632	4.91998e-05	0.000126173	0.148187	0.0471669	0.00167935	0.00392217	0.00205818	2.94641	0.00321488	0.010203
Cholelithiasis	Fibromatoses	-0.0298115	0.0359064	0.406394	0.487633	0.00644563	0.0399502	0.871824	0.905342	0.00136679	-2.94368	0.00324331	0.0102801
Abdominal Aortic Aneurysm	Stroke (all)	0.352699	0.0844068	2.93354e-05	7.84699e-05	0.326775	0.0858858	0.000141939	0.000410138	0.00721154	2.939	0.00329269	0.0104233
Vitamin B12 Deficiency Anaemia	Schizophrenia and Delusional Disorders	-0.00353187	0.0489845	0.942521	0.958948	0.0175585	0.0507432	0.729322	0.785594	0.00246137	-2.93601	0.00332469	0.0105113
Anxiety Disorders	Fibromyalgia	0.623122	0.0578016	4.2626e-27	6.70414e-26	0.663988	0.0629634	5.32248e-26	1.13046e-24	0.00355562	-2.93276	0.00335961	0.0106082
Coronary Heart Disease	Hearing Loss	0.0270082	0.0180384	0.134326	0.187107	0.00986904	0.0187903	0.599431	0.675243	0.000322074	2.92585	0.00343518	0.0108202
Diverticular Disease of Intestine	Enthesopathies of the upper body	0.230437	0.0297318	9.15038e-15	6.42336e-14	0.218323	0.0308887	1.57111e-12	1.2676e-11	0.000910475	2.92582	0.00343546	0.0108202
Erectile Dysfunction	Stroke (all)	0.412107	0.0742247	2.82179e-08	1.07219e-07	0.374439	0.0801841	3.01585e-06	1.171e-05	0.00588644	2.92446	0.00345057	0.010854
Enthesopathies of the shoulder	Urolithiasis	0.146192	0.0345347	2.30391e-05	6.27078e-05	0.13023	0.0354918	0.000243217	0.00067006	0.00121123	2.92087	0.00349056	0.0109659
Enthesopathies of the upper body	Fibromatoses	0.229809	0.0382115	1.80873e-09	7.83049e-09	0.245975	0.03879	2.28008e-10	1.49499e-09	0.00146707	-2.92007	0.00349949	0.0109801
Fibromatoses	Stroke (all)	0.0211674	0.0490698	0.666197	0.732197	0.0422021	0.0509108	0.407137	0.490658	0.00247392	-2.91939	0.00350721	0.0109905
Intervertebral Disc Disorders	Urolithiasis	0.162119	0.0369926	1.17335e-05	3.29467e-05	0.145276	0.0375422	0.000108978	0.00032201	0.00137228	2.91844	0.00351787	0.0110021
Depression	Schizophrenia and Delusional Disorders	0.35699	0.0208113	5.89631e-66	3.48865e-64	0.366601	0.0211323	2.04724e-67	1.81692e-65	0.000434419	-2.91827	0.0035198	0.0110021
Cholelithiasis	Diverticular Disease of Intestine	0.274216	0.0237797	9.15075e-31	1.73585e-29	0.249813	0.0259487	6.13805e-22	1.07416e-20	0.000584424	2.91749	0.00352855	0.0110157
Diverticular Disease of Intestine	Gastritis and Duodeniti	0.436932	0.0316738	2.74075e-43	8.01267e-42	0.423921	0.0328357	3.93424e-38	1.35786e-36	0.00103076	2.91662	0.00353844	0.0110327
Hearing Loss	Hypertension	0.0242706	0.020809	0.243473	0.315713	-0.00351981	0.0236078	0.881479	0.912525	0.000449644	2.91231	0.00358767	0.0111721
Schizophrenia and Delusional Disorders	Stroke (all)	0.0206056	0.0342201	0.547075	0.621335	0.0378897	0.0359188	0.291483	0.369937	0.00121296	-2.91131	0.0035992	0.011194
Abdominal Aortic Aneurysm	Nonrheumatic Valve Disease	0.224913	0.0658498	0.000636562	0.00138475	0.196617	0.066499	0.00310958	0.00679025	0.0043319	2.91044	0.00360919	0.011211
Ischaemic Stroke and TIA	Rheumatoid Arthritis	0.33091	0.0693569	1.83211e-06	5.75575e-06	0.310753	0.0703489	9.99388e-06	3.59403e-05	0.00485564	2.90722	0.00364657	0.011313
Fibromatoses	Rheumatoid Arthritis	0.0575491	0.0426263	0.176989	0.238513	0.0741224	0.0439203	0.0914769	0.138105	0.00185671	-2.90389	0.00368555	0.0114019
Atrial Fibrillation	Urolithiasis	0.135846	0.0324088	2.76961e-05	7.43248e-05	0.11383	0.0344943	0.00096696	0.00239332	0.00109135	2.90365	0.0036884	0.0114019
Vitamin B12 Deficiency Anaemia	Rheumatoid Arthritis	0.365597	0.0775727	2.44146e-06	7.54872e-06	0.341325	0.0809754	2.49585e-05	8.35873e-05	0.00625233	2.90358	0.00368918	0.0114019
Enthesopathies of the lower body	Schizophrenia and Delusional Disorders	-0.109221	0.0396286	0.00584935	0.0108718	-0.0913067	0.0413753	0.0273286	0.0480151	0.00162213	-2.90295	0.00369671	0.0114019
Abdominal Aortic Aneurysm	Schizophrenia and Delusional Disorders	0.029347	0.0367832	0.424965	0.505765	0.0456754	0.0379881	0.229224	0.304448	0.00138223	-2.90282	0.00369817	0.0114019
Atrial Fibrillation	Cataract	0.114695	0.0282637	4.94896e-05	0.000126785	0.0968579	0.0288886	0.000799956	0.00200797	0.000797754	2.89818	0.00375331	0.0115576
Gastritis and Duodeniti	Ischaemic Stroke and TIA	0.397524	0.0720785	3.48466e-08	1.31004e-07	0.370381	0.0747354	7.19981e-07	3.01712e-06	0.0053464	2.89534	0.00378751	0.0116485
Enthesopathies of the upper body	Hypertension	0.163795	0.0326359	5.19786e-07	1.73611e-06	0.126095	0.0352439	0.000346545	0.000931995	0.00106876	2.89397	0.003804	0.0116847
Iron Deficiency Anaemia	Rheumatoid Arthritis	0.444144	0.0574159	1.02947e-14	7.18607e-14	0.421813	0.0587866	7.21361e-13	6.13898e-12	0.00334641	2.89192	0.00382892	0.0117468
Schizophrenia and Delusional Disorders	Tendon Disorders	-0.186404	0.0315631	3.51001e-09	1.4834e-08	-0.174941	0.0322424	5.76904e-08	2.86149e-07	0.00101004	-2.89062	0.00384483	0.011781
Fibromatoses	Fibromyalgia	0.0798007	0.0635974	0.209558	0.276849	0.109746	0.0671341	0.102108	0.151575	0.00422212	-2.8899	0.00385364	0.0117935
Hearing Loss	Diabetes Type 2	0.031225	0.0220603	0.156941	0.214638	-0.00762489	0.0255521	0.765394	0.817363	0.000479387	2.88931	0.00386083	0.0118009
Diabetes Type 2	Primary Malignancy Prostate	-0.0152832	0.0249857	0.54075	0.61512	0.0340844	0.0307374	0.267478	0.344574	0.000638424	-2.8879	0.00387818	0.0118394
Hearing Loss	Osteoporosis	0.0624424	0.0316861	0.0487635	0.0758781	0.0790124	0.0328668	0.016216	0.0300946	0.00102563	-2.88532	0.00391021	0.0119225
Anxiety Disorders	Diverticular Disease of Intestine	0.292586	0.0256218	3.3438e-30	6.10981e-29	0.302912	0.0260372	2.77462e-31	8.01737e-30	0.000660795	-2.88352	0.00393261	0.0119761
Peripheral Arterial Disease	Peptic Ulcer Disease	0.686534	0.102368	1.99332e-11	1.03845e-10	0.656891	0.110263	2.56115e-09	1.47326e-08	0.0112657	2.88195	0.00395227	0.0120213
Urolithiasis	Nonrheumatic Valve Disease	0.0569625	0.0412536	0.167344	0.227116	0.0377146	0.0436731	0.387827	0.470122	0.00178227	2.88015	0.00397482	0.0120751
Retinal Detachments and Breaks	Urinary Incontinence	0.0952952	0.0637218	0.134787	0.18754	0.136875	0.0679318	0.0439156	0.0729968	0.00423323	-2.87797	0.00400244	0.0121438
Ischaemic Stroke and TIA	Peptic Ulcer Disease	0.271523	0.0885738	0.00217307	0.00434439	0.232005	0.0935473	0.0131352	0.0249168	0.00820391	2.87759	0.0040072	0.0121438
Thromboembolic	Urolithiasis	0.0972681	0.0391402	0.0129508	0.0228085	0.0641985	0.0404417	0.112414	0.164613	0.00151767	2.87675	0.00401797	0.0121513
Hypertension	Urolithiasis	0.126898	0.0326003	9.9194e-05	0.000243094	0.0945998	0.0339179	0.00528573	0.0108464	0.00104357	2.87663	0.00401946	0.0121513
Fibromatoses	Psoriasis	-0.0122188	0.0467046	0.793616	0.839921	0.00311755	0.047079	0.947203	0.960735	0.00218466	-2.87624	0.00402448	0.0121517
Chronic Kidney Disease	Spondylolisthesis	0.136175	0.0637431	0.032654	0.0527602	0.0994011	0.0681873	0.144905	0.206473	0.00427455	2.87523	0.00403738	0.0121758
Enthesopathies of the upper body	Nonrheumatic Valve Disease	0.119159	0.0528724	0.024215	0.0402234	0.0974345	0.0541032	0.0717185	0.112159	0.00283275	2.87388	0.00405467	0.0122132
Fibromyalgia	Peripheral Arterial Disease	0.490238	0.116278	2.4857e-05	6.73605e-05	0.445244	0.126377	0.000426491	0.00113109	0.0146232	2.87166	0.00408323	0.0122843
Gout	Spondylolisthesis	0.0995048	0.0496081	0.0448755	0.0704903	0.0364349	0.0558292	0.514006	0.595758	0.00254753	2.87039	0.00409972	0.0123092
Ischaemic Stroke and TIA	Nonrheumatic Valve Disease	0.575672	0.073291	4.01008e-15	2.85531e-14	0.560223	0.0754464	1.12409e-13	1.02321e-12	0.00551738	2.87026	0.00410141	0.0123092
Hearing Loss	Stroke (all)	-0.0382495	0.0435255	0.379518	0.460949	-0.0550211	0.0441463	0.212641	0.286558	0.00190456	2.8659	0.00415826	0.0124647
Enthesopathies of the shoulder	Spondylolisthesis	0.320996	0.0702327	4.8664e-06	1.43964e-05	0.300303	0.0704395	2.0145e-05	6.85757e-05	0.00492108	2.86415	0.00418134	0.0125188
Tendon Disorders	Urolithiasis	0.199163	0.0378175	1.39115e-07	4.88337e-07	0.183137	0.0383835	1.83094e-06	7.3032e-06	0.00143606	2.86292	0.00419763	0.0125525
Ischaemic Stroke and TIA	Primary Malignancy Other Skin	-0.0142696	0.0657499	0.828186	0.867274	0.00708349	0.0670964	0.915922	0.936268	0.00438457	-2.85791	0.00426447	0.012737
Gastro-Oesophageal Reflux Disease	Primary Malignancy Prostate	-0.000280264	0.0315627	0.992915	0.995629	0.0193739	0.0322329	0.5478	0.62732	0.000993887	-2.85506	0.00430282	0.0128227
Enthesopathies of the lower body	Urolithiasis	0.148838	0.059431	0.0122664	0.0216491	0.125163	0.0605069	0.0385854	0.0649626	0.00356218	2.85501	0.00430348	0.0128227
Retinal Detachments and Breaks	Sleep Apnoea	-0.020915	0.0472006	0.657688	0.724769	0.0476489	0.0542603	0.37986	0.463177	0.00229747	-2.85403	0.00431681	0.012847
Diverticular Disease of Intestine	Urinary Incontinence	0.316919	0.0334292	2.5356e-21	2.87715e-20	0.296948	0.0358463	1.19177e-16	1.37109e-15	0.00117671	2.85146	0.0043519	0.012936
Spondylolisthesis	Tendon Disorders	0.314573	0.0757956	3.32066e-05	8.77856e-05	0.291789	0.0769451	0.000149338	0.000430017	0.00580079	2.84913	0.00438388	0.0130155
Vitamin B12 Deficiency Anaemia	Fibromatoses	0.0936943	0.0626024	0.134483	0.187221	0.123232	0.0655784	0.0602234	0.0966765	0.00405604	-2.84874	0.00438928	0.0130159
Iron Deficiency Anaemia	Primary Malignancy Prostate	0.0258426	0.0603922	0.668714	0.734558	0.0556003	0.0641027	0.385744	0.468511	0.00382342	-2.84335	0.00446425	0.0132114
Gastritis and Duodeniti	Spondylolisthesis	0.298793	0.0728485	4.10355e-05	0.000106555	0.27039	0.0742306	0.000269932	0.0007347	0.00535865	2.84323	0.00446581	0.0132114
Ischaemic Stroke and TIA	Osteoarthritis	0.234264	0.0494739	2.18946e-06	6.84379e-06	0.174892	0.0562528	0.00187693	0.00431868	0.0025878	2.84196	0.00448375	0.0132487
Hearing Loss	Nonrheumatic Valve Disease	-0.00819963	0.0342041	0.810542	0.853627	-0.0227967	0.0355711	0.521602	0.603718	0.00120441	2.84076	0.00450068	0.0132683
Depression	Primary Malignancy Other Skin	-0.0250675	0.0260958	0.336755	0.418627	-0.0155042	0.0263869	0.556818	0.635821	0.000682961	-2.84046	0.00450489	0.0132683
Fibromatoses	Nonrheumatic Valve Disease	-0.0638815	0.0522528	0.221501	0.290005	-0.0466765	0.0532942	0.381124	0.464034	0.00276696	-2.84035	0.0045064	0.0132683
Spondylolisthesis	Nonrheumatic Valve Disease	0.291621	0.0808037	0.000307377	0.00069884	0.26831	0.0810408	0.000930297	0.00230717	0.00651473	2.83988	0.00451304	0.0132721
Anxiety Disorders	Gout	0.0309301	0.0257379	0.229466	0.299329	0.0603311	0.0278125	0.0300669	0.0523224	0.000664359	-2.8389	0.00452693	0.0132972
Atrial Fibrillation	Ischaemic Stroke and TIA	0.455255	0.0551468	1.51474e-16	1.19118e-15	0.429947	0.0581654	1.44858e-13	1.30424e-12	0.00317243	2.83801	0.00453963	0.0133031
Peripheral Arterial Disease	Urolithiasis	0.0706479	0.0668993	0.290953	0.367949	0.0384687	0.0703872	0.584702	0.66165	0.00465066	2.838	0.00453965	0.0133031
Chronic Kidney Disease	Primary Malignancy Prostate	0.00322065	0.0392325	0.934574	0.953373	0.0256158	0.0409187	0.531304	0.612664	0.00157561	-2.83711	0.00455234	0.0133246
Abdominal Aortic Aneurysm	Peripheral Neuropathies	0.268147	0.0710722	0.00016137	0.000383004	0.214355	0.0768665	0.00529261	0.0108516	0.00529932	2.83088	0.00464204	0.0135711
Coronary Heart Disease	Depression	0.198827	0.0184826	5.46204e-27	8.53658e-26	0.184508	0.0189885	2.55668e-22	4.53811e-21	0.000338251	2.82627	0.00470936	0.0137518
Chronic Kidney Disease	Hearing Loss	-0.0145852	0.0296299	0.622545	0.691871	-0.0338745	0.0317465	0.285958	0.365162	0.000919552	2.82375	0.00474647	0.0138362
Ischaemic Stroke and TIA	Psoriasis	0.132963	0.0737889	0.0715551	0.106348	0.106717	0.0763881	0.162401	0.227734	0.00559678	2.82356	0.00474941	0.0138362
Anxiety Disorders	Stroke (all)	0.237582	0.0408459	6.00774e-09	2.47994e-08	0.256362	0.0416165	7.2694e-10	4.46036e-09	0.00167802	-2.82254	0.00476456	0.0138641
Enthesopathies of the upper body	Rheumatoid Arthritis	0.319926	0.0475342	1.69151e-11	8.90553e-11	0.305896	0.0479905	1.84044e-10	1.22286e-09	0.0022689	2.81736	0.00484197	0.0140729
Cataract	Intervertebral Disc Disorders	0.113628	0.031374	0.000292634	0.000667153	0.0993794	0.0324289	0.00218012	0.00492956	0.00100518	2.81658	0.00485386	0.0140909
Asthma	Retinal Detachments and Breaks	0.016462	0.0379944	0.664815	0.731003	0.0456093	0.0400056	0.254256	0.33219	0.00146836	-2.81385	0.00489518	0.0141943
Primary Malignancy Prostate	Spondylosis	-0.0179096	0.0490402	0.71496	0.773814	0.0111217	0.0516164	0.829403	0.868522	0.00248125	-2.81057	0.00494532	0.014305
Cataract	Schizophrenia and Delusional Disorders	-0.0217403	0.0226646	0.337449	0.418862	-0.0147523	0.0225769	0.513483	0.59543	0.000508609	-2.81027	0.00494998	0.014305
Enthesopathies of the upper body	Psoriasis	0.172506	0.0446265	0.000110837	0.000269766	0.1554	0.0459929	0.000728089	0.00183499	0.00203491	2.81023	0.00495061	0.014305
Cataract	Primary Malignancy Other Skin	-0.0398085	0.0306063	0.193374	0.257522	-0.0303043	0.0311149	0.330081	0.412809	0.000946712	-2.80748	0.00499311	0.0143951
Gout	Retinal Detachments and Breaks	-0.0131044	0.0457798	0.774688	0.824101	0.0335555	0.0480314	0.484792	0.569871	0.00206329	-2.80745	0.0049935	0.0143951
Atrial Fibrillation	Retinal Detachments and Breaks	0.0322039	0.0413821	0.436446	0.516707	0.0615787	0.0425168	0.147522	0.209481	0.00170532	-2.807	0.00500058	0.0143951
Vitamin B12 Deficiency Anaemia	Peripheral Arterial Disease	0.496576	0.113243	1.15963e-05	3.25983e-05	0.453741	0.122875	0.000221875	0.000617423	0.0138446	2.80671	0.00500498	0.0143951
Diverticular Disease of Intestine	Urolithiasis	0.194539	0.0278835	3.0186e-12	1.71261e-11	0.184036	0.0282944	7.80361e-11	5.31287e-10	0.000782024	2.8057	0.00502069	0.0144236
Abdominal Aortic Aneurysm	Enthesopathies of the upper body	0.106256	0.0686513	0.121681	0.171318	0.0836267	0.0683569	0.221185	0.295667	0.00466028	2.80455	0.00503874	0.0144485
Cataract	Urinary Incontinence	0.11824	0.0386221	0.00220269	0.00440007	0.0965756	0.0393875	0.0142091	0.0267497	0.00149168	2.8044	0.005041	0.0144485
Ischaemic Stroke and TIA	Urinary Incontinence	0.285876	0.0719018	7.01079e-05	0.000175978	0.244226	0.0769961	0.00151434	0.00356357	0.00543876	2.80329	0.00505844	0.0144812
Cataract	Nonrheumatic Valve Disease	0.0965012	0.0451419	0.0325388	0.0526082	0.0819548	0.0452893	0.0703605	0.110332	0.00203099	2.80285	0.00506534	0.0144812
Enthesopathies of the upper body	Schizophrenia and Delusional Disorders	-0.170233	0.0311891	4.81256e-08	1.77965e-07	-0.161584	0.0316833	3.39704e-07	1.4941e-06	0.000983535	-2.80256	0.00506986	0.0144812
Enthesopathies of the lower body	Ischaemic Stroke and TIA	0.265879	0.0861082	0.00201693	0.00406824	0.227585	0.0901522	0.0115877	0.0222702	0.00767752	2.80026	0.00510621	0.0145532
Rheumatoid Arthritis	Spondylosis	0.426226	0.0499893	1.51038e-17	1.26801e-16	0.402344	0.0516662	6.84187e-15	6.85566e-14	0.00254779	2.80022	0.00510679	0.0145532
Osteoarthritis	Rheumatoid Arthritis	0.332036	0.0318111	1.66739e-25	2.39507e-24	0.29774	0.0331725	2.82059e-19	4.05154e-18	0.000981121	2.7992	0.00512286	0.0145823
Diverticular Disease of Intestine	Spondylolisthesis	0.145955	0.0498997	0.0034449	0.00667008	0.128342	0.0506925	0.011349	0.0218622	0.00251004	2.79747	0.00515049	0.0146441
Scoliosis	Spondylosis	0.373974	0.0690376	6.06206e-08	2.21207e-07	0.419698	0.0745804	1.82888e-08	9.58813e-08	0.00503029	-2.79381	0.00520914	0.0147866
Osteoporosis	Primary Malignancy Prostate	0.00393587	0.0412352	0.923958	0.944094	-0.0139416	0.042774	0.744473	0.799834	0.00174451	2.7936	0.00521249	0.0147866
Hypothyroidism	Urolithiasis	0.0214466	0.0324633	0.508842	0.586218	0.00481728	0.0339264	0.887086	0.916594	0.0010847	2.79266	0.00522767	0.0148127
Abdominal Aortic Aneurysm	Ischaemic Stroke and TIA	0.276263	0.0805957	0.000608574	0.00132892	0.249197	0.0829858	0.00267431	0.00592833	0.00664418	2.79224	0.00523438	0.0148148
Depression	Psoriasis	0.183858	0.0318495	7.80128e-09	3.15223e-08	0.173092	0.0325564	1.05678e-07	5.0212e-07	0.00102971	2.78935	0.00528141	0.0149157
Intervertebral Disc Disorders	Peripheral Neuropathies	0.518776	0.0506674	1.32814e-24	1.80352e-23	0.493158	0.0549924	3.02621e-19	4.32192e-18	0.0027535	2.78931	0.00528201	0.0149157
Hearing Loss	Gout	0.0494749	0.0243899	0.0425093	0.0671555	0.02179	0.0251708	0.386663	0.469398	0.000564716	2.78236	0.00539653	0.0152218
Diverticular Disease of Intestine	Fibromatoses	0.0221845	0.0288709	0.442248	0.522332	0.034269	0.0289884	0.237141	0.313122	0.000827491	-2.78135	0.00541342	0.0152521
Peripheral Arterial Disease	Tendon Disorders	0.525356	0.0766581	7.22023e-12	3.91753e-11	0.500204	0.0818901	1.00735e-09	6.04655e-09	0.00625022	2.77703	0.00548575	0.0154088
Bursitis	Osteoporosis	0.122848	0.0805806	0.127374	0.178828	0.155036	0.0843958	0.0662085	0.104638	0.00674077	-2.77692	0.00548763	0.0154088
Depression	Stroke (all)	0.193765	0.0439828	1.05558e-05	2.99101e-05	0.180539	0.0446032	5.17291e-05	0.000164172	0.00195063	2.77692	0.00548764	0.0154088
Urinary Incontinence	Urolithiasis	0.137556	0.0422397	0.00112773	0.00236092	0.110547	0.0445271	0.0130392	0.0247915	0.00183612	2.77655	0.00549399	0.0154092
Fibromyalgia	Ischaemic Stroke and TIA	0.304942	0.102581	0.00295194	0.00580345	0.269563	0.107491	0.0121494	0.0232956	0.0109571	2.77097	0.00558903	0.0156457
Cataract	Gout	0.0884244	0.0285141	0.00192818	0.00390189	0.0593443	0.0299375	0.0474482	0.0779821	0.00079958	2.77086	0.00559092	0.0156457
Cataract	Gastro-Oesophageal Reflux Disease	0.155199	0.0246015	2.81696e-10	1.33083e-09	0.140297	0.024911	1.7819e-08	9.36157e-08	0.00059841	2.76856	0.00563047	0.0157387
Sleep Apnoea	Stroke (all)	0.331607	0.0512644	9.8946e-11	4.89803e-10	0.269663	0.0572022	2.42659e-06	9.51117e-06	0.00269969	2.76808	0.00563868	0.015744
Cataract	Spondylosis	0.103978	0.0387746	0.00732734	0.0134281	0.0807238	0.040143	0.0443354	0.073498	0.00152206	2.76349	0.0057187	0.0159495
Retinal Detachments and Breaks	Thromboembolic	0.0537585	0.0570308	0.345874	0.42761	0.0995404	0.0613529	0.104713	0.154489	0.00337102	-2.76254	0.00573531	0.0159778
Erectile Dysfunction	Primary Malignancy Prostate	0.0949622	0.0630438	0.131993	0.184686	0.130963	0.0684155	0.0555911	0.0901134	0.00424257	-2.7607	0.00576779	0.0160378
Diverticular Disease of Intestine	Osteoarthritis	0.261171	0.0191867	3.3948e-42	9.37342e-41	0.234679	0.0217904	4.778e-27	1.13079e-25	0.00037543	2.76059	0.00576974	0.0160378
Anxiety Disorders	Depression	0.836294	0.0256658	6.91836e-233	3.43842e-230	0.846779	0.0260935	5.12207e-231	4.24278e-228	0.000662572	-2.75725	0.00582906	0.0161846
Diverticular Disease of Intestine	Fibromyalgia	0.380964	0.0490433	7.97971e-15	5.61744e-14	0.36515	0.0510454	8.46354e-13	7.1595e-12	0.00248899	2.7564	0.00584409	0.0162082
Hypothyroidism	Transient Ischaemic Attack	0.124011	0.0637852	0.0518724	0.0804135	0.106737	0.0663253	0.10755	0.158331	0.00421414	2.75491	0.00587091	0.0162645
Primary Malignancy Other Skin	Spondylolisthesis	-0.0103691	0.0568889	0.855371	0.887514	0.0090427	0.0582991	0.876736	0.90856	0.00329271	-2.75291	0.00590675	0.0163455
Gastritis and Duodeniti	Primary Malignancy Prostate	0.00261697	0.0465779	0.955195	0.966773	0.0241183	0.0484832	0.618867	0.691851	0.00222934	-2.7428	0.00609179	0.0168388
Hypertension	Retinal Detachments and Breaks	-0.0279486	0.0342055	0.413884	0.494234	0.0141407	0.0371746	0.703658	0.765583	0.0011581	-2.74117	0.00612216	0.016904
Cataract	Rheumatoid Arthritis	0.109108	0.0367484	0.00298713	0.00586337	0.0969906	0.0364942	0.00786752	0.0155907	0.00133135	2.7394	0.00615517	0.0169553
Abdominal Aortic Aneurysm	Thromboembolic	0.302006	0.0715917	2.45996e-05	6.68089e-05	0.256685	0.0780081	0.00100012	0.00246672	0.00546845	2.73916	0.00615958	0.0169553
Depression	Rheumatoid Arthritis	0.308288	0.0340142	1.26316e-19	1.25558e-18	0.299517	0.0344189	3.25772e-18	4.2833e-17	0.00116569	2.73908	0.00616122	0.0169553
Fibromyalgia	Peptic Ulcer Disease	0.647013	0.112123	7.90056e-09	3.18716e-08	0.619571	0.11925	2.04101e-07	9.27222e-07	0.0133458	2.73824	0.00617697	0.0169798
Coronary Heart Disease	Ischaemic Stroke and TIA	0.625386	0.0544514	1.56556e-30	2.92512e-29	0.608921	0.0557352	8.72908e-28	2.1477e-26	0.00301759	2.73733	0.00619404	0.0169958
Gastritis and Duodeniti	Peptic Ulcer Disease	0.78365	0.0542212	2.40557e-47	8.07816e-46	0.769892	0.058004	3.31657e-40	1.37361e-38	0.00313957	2.7372	0.00619647	0.0169958
Fibromatoses	Ischaemic Stroke and TIA	0.105377	0.0673237	0.117529	0.166478	0.12695	0.0690314	0.065913	0.104261	0.00461781	-2.73527	0.00623297	0.0170771
Gastro-Oesophageal Reflux Disease	Urolithiasis	0.229103	0.0353772	9.41773e-11	4.69941e-10	0.212133	0.0355648	2.4508e-09	1.41964e-08	0.00123894	2.73463	0.00624511	0.0170915
Raynaud's Syndrome	Spondylosis	0.295341	0.081357	0.000283225	0.000647483	0.352646	0.0892918	7.83567e-05	0.000238331	0.00707627	-2.73369	0.00626281	0.0171211
Fibromyalgia	Tendon Disorders	0.618057	0.0698729	9.11673e-19	8.54909e-18	0.600257	0.0736827	3.74553e-16	4.11842e-15	0.00513447	2.7327	0.00628176	0.017154
Coronary Heart Disease	Retinal Detachments and Breaks	-0.0463192	0.0384616	0.228474	0.298192	-0.0210337	0.0390811	0.590435	0.667067	0.00146038	-2.72885	0.00635556	0.0173365
Chronic Obstructive Pulmonary Disease	Primary Malignancy Prostate	-0.0624835	0.0355826	0.0790864	0.116084	-0.0414109	0.0363554	0.254678	0.332567	0.00126405	-2.72638	0.0064034	0.0174317
Vitamin B12 Deficiency Anaemia	Enthesopathies of the upper body	0.183758	0.0727602	0.0115523	0.0205054	0.15705	0.0758376	0.0383708	0.064689	0.00547471	2.72632	0.0064045	0.0174317
Asthma	Enthesopathies of the upper body	0.301023	0.0361478	8.25151e-17	6.59325e-16	0.280038	0.0369385	3.42404e-14	3.21084e-13	0.00130586	2.72283	0.00647257	0.0175977
Diverticular Disease of Intestine	Retinal Detachments and Breaks	0.0332004	0.0416907	0.425828	0.506196	0.0473312	0.0419519	0.259225	0.336911	0.00173555	-2.72097	0.00650915	0.0176779
Cataract	Retinal Detachments and Breaks	0.455245	0.0503612	1.5725e-19	1.55684e-18	0.470086	0.05071	1.86001e-20	2.86766e-19	0.002539	-2.72025	0.00652324	0.0176842
Chronic Obstructive Pulmonary Disease	Spondylolisthesis	0.311075	0.0673278	3.83157e-06	1.15133e-05	0.281057	0.0686863	4.27864e-05	0.000137548	0.00456453	2.72013	0.00652572	0.0176842
Fibromatoses	Transient Ischaemic Attack	0.156576	0.0566621	0.00572145	0.010666	0.171155	0.0578189	0.00307446	0.00673132	0.00326242	-2.71741	0.00657956	0.0178107
Retinal Detachments and Breaks	Tendon Disorders	0.0374697	0.0549945	0.495659	0.572889	0.0602041	0.0567179	0.288479	0.367437	0.00308562	-2.71592	0.00660928	0.0178717
Ischaemic Stroke and TIA	Thromboembolic	0.295784	0.0808406	0.000253341	0.00058292	0.250076	0.0859474	0.00361848	0.00779196	0.00681926	2.71408	0.00664611	0.0179353
Raynaud's Syndrome	Sleep Apnoea	0.10657	0.0549004	0.0522394	0.0808816	0.20222	0.0715728	0.00472264	0.00983718	0.00344733	-2.71402	0.00664724	0.0179353
Fibromatoses	Hypothyroidism	-0.0386859	0.0343476	0.260036	0.33412	-0.0239365	0.0359283	0.505265	0.588645	0.00122053	-2.71336	0.00666046	0.0179515
Vitamin B12 Deficiency Anaemia	Cataract	0.0809075	0.0568438	0.154641	0.211726	0.0608633	0.058774	0.300413	0.379912	0.0033155	2.71265	0.00667468	0.0179703
Abdominal Aortic Aneurysm	Fibromatoses	0.0483415	0.054076	0.371346	0.453239	0.0686259	0.0566096	0.225411	0.300669	0.00303643	-2.71033	0.00672172	0.0180774
Cataract	Fibromyalgia	0.102891	0.0560062	0.0661887	0.0989645	0.0831892	0.057339	0.146827	0.208698	0.00318572	2.70596	0.00681075	0.018297
Heart Failure	Raynaud's Syndrome	0.0941601	0.071836	0.189937	0.254033	0.178809	0.084433	0.0341952	0.058362	0.00565421	-2.70275	0.00687681	0.0184545
Enthesopathies of the upper body	Stroke (all)	0.242077	0.057446	2.50897e-05	6.78432e-05	0.222037	0.0581844	0.000135587	0.000393154	0.00331523	2.70231	0.00688589	0.0184589
Psoriasis	Urolithiasis	0.089573	0.0419809	0.0328707	0.0530414	0.0740411	0.0432055	0.0865851	0.13176	0.001798	2.69855	0.00696418	0.0186487
Cataract	Diverticular Disease of Intestine	0.0742374	0.0227804	0.00111873	0.00234603	0.0645179	0.0231166	0.00525483	0.0108009	0.000520172	2.69819	0.00697178	0.018649
Enthesopathies of the upper body	Iron Deficiency Anaemia	0.213463	0.0627896	0.000674711	0.0014605	0.184298	0.0656782	0.00501477	0.0103484	0.00406963	2.69754	0.00698541	0.0186653
Cataract	Enthesopathies of the shoulder	0.151678	0.02853	1.05827e-07	3.75151e-07	0.139184	0.0278592	5.85368e-07	2.46968e-06	0.000784308	2.6956	0.00702621	0.0187542
Osteoarthritis	Schizophrenia and Delusional Disorders	-0.111892	0.0208916	8.51604e-08	3.04933e-07	-0.0867088	0.0234136	0.000212765	0.000594068	0.000448615	-2.69337	0.00707334	0.0188597
Iron Deficiency Anaemia	Ischaemic Stroke and TIA	0.36692	0.0900934	4.64777e-05	0.000119935	0.331091	0.094932	0.000487266	0.00127459	0.00847542	2.68511	0.00725067	0.0193118
Peripheral Neuropathies	Scoliosis	0.31154	0.0994283	0.00172848	0.00350921	0.371256	0.107635	0.000562231	0.00145233	0.010488	-2.68296	0.00729735	0.0194153
Retinal Detachments and Breaks	Peptic Ulcer Disease	0.0977694	0.0721005	0.175094	0.236858	0.135547	0.0768958	0.0779462	0.120159	0.00545645	-2.68101	0.00734003	0.019508
Fibromyalgia	Sleep Apnoea	0.443815	0.0559732	2.20824e-15	1.5814e-14	0.373197	0.0669406	2.47469e-08	1.26796e-07	0.00345971	2.67944	0.00737461	0.0195615
Asthma	Primary Malignancy Prostate	-0.0586292	0.0363657	0.106916	0.152577	-0.0380721	0.0370884	0.304645	0.384677	0.00131957	-2.67938	0.0073759	0.0195615
Heart Failure	Primary Malignancy Prostate	-0.0428987	0.0424866	0.312639	0.391981	0.00297495	0.0474996	0.95006	0.962062	0.00188366	-2.67546	0.00746268	0.0197705
Osteoarthritis	Primary Malignancy Prostate	-0.058324	0.0324156	0.0719775	0.106721	-0.0235508	0.0330452	0.476041	0.560859	0.000986866	-2.67469	0.00747991	0.0197947
Enthesopathies of the shoulder	Primary Malignancy Prostate	0.0115223	0.0397788	0.772078	0.821676	0.0275557	0.0411612	0.503202	0.587697	0.00162032	-2.67412	0.00749248	0.0197947
Primary Malignancy Prostate	Stroke (all)	0.0837708	0.0561864	0.135976	0.188877	0.104672	0.0576649	0.0694972	0.109235	0.00321052	-2.67398	0.00749569	0.0197947
Gastritis and Duodeniti	Urolithiasis	0.216824	0.0451071	1.53321e-06	4.85353e-06	0.198311	0.046553	2.04518e-05	6.94298e-05	0.0020769	2.67123	0.00755733	0.0199342
Psoriasis	Spondylolisthesis	0.136607	0.0833827	0.101356	0.145758	0.112913	0.085117	0.184654	0.253517	0.00705944	2.67091	0.00756456	0.0199342
Diverticular Disease of Intestine	Transient Ischaemic Attack	0.226096	0.0452532	5.84594e-07	1.93438e-06	0.214362	0.0464395	3.91308e-06	1.4937e-05	0.00209258	2.66964	0.00759318	0.0199884
Rheumatoid Arthritis	Spondylolisthesis	0.297739	0.0788401	0.000159057	0.000377875	0.278452	0.0790903	0.000430431	0.00114032	0.00620941	2.66877	0.00761292	0.0200165
Carpal Tunnel Syndrome	Cataract	0.108794	0.0267659	4.81074e-05	0.000123817	0.0840809	0.0295115	0.00438448	0.00923342	0.000750789	2.66846	0.00761997	0.0200165
Abdominal Aortic Aneurysm	Urolithiasis	0.110433	0.0574016	0.0543712	0.083661	0.0920056	0.0596885	0.123212	0.178845	0.00340495	2.66624	0.00767045	0.0201279
Enthesopathies of the shoulder	Sleep Apnoea	0.344938	0.033402	5.32777e-25	7.31464e-24	0.304001	0.038148	1.5999e-15	1.68464e-14	0.00116747	2.6647	0.00770562	0.0201988
Glaucoma	Hypertension	0.0627186	0.0254333	0.0136629	0.0239776	0.0890878	0.0259479	0.000596222	0.00153217	0.000611081	-2.66388	0.00772452	0.020227
Fibromatoses	Primary Malignancy Other Skin	-0.00497386	0.037032	0.893156	0.920187	-0.0161435	0.0375966	0.66764	0.733784	0.00138363	2.66241	0.00775827	0.020294
Depression	Hypothyroidism	0.186623	0.021683	7.50801e-18	6.47826e-17	0.175984	0.0226469	7.80115e-15	7.6928e-14	0.000483522	2.66049	0.0078026	0.0203731
Abdominal Aortic Aneurysm	Primary Malignancy Prostate	-0.00267868	0.0600988	0.964449	0.973459	0.0148106	0.0613911	0.809361	0.852953	0.00366876	-2.66039	0.00780492	0.0203731
Depression	Diverticular Disease of Intestine	0.283996	0.0206993	7.69653e-43	2.22394e-41	0.276667	0.0210821	2.42117e-39	8.98002e-38	0.000432653	2.65713	0.00788091	0.0205499
Peripheral Arterial Disease	Nonrheumatic Valve Disease	0.493482	0.0772673	1.69523e-10	8.16406e-10	0.466474	0.0826978	1.69356e-08	8.93521e-08	0.00635274	2.6522	0.00799684	0.0208303
Erectile Dysfunction	Urolithiasis	0.0954953	0.0677714	0.158812	0.216911	0.0646962	0.0706089	0.35953	0.442293	0.00472184	2.65184	0.00800549	0.020831
Anxiety Disorders	Rheumatoid Arthritis	0.270241	0.0365276	1.37985e-13	8.86028e-13	0.284207	0.0372949	2.5265e-14	2.4055e-13	0.0013487	-2.65036	0.00804059	0.0208944
Cataract	Coronary Heart Disease	0.169639	0.0225209	4.97813e-14	3.28134e-13	0.154231	0.0231265	2.5754e-11	1.82333e-10	0.000504113	2.65011	0.00804665	0.0208944
Diverticular Disease of Intestine	Peptic Ulcer Disease	0.379662	0.0381036	2.19185e-23	2.82214e-22	0.363471	0.0402594	1.7448e-19	2.55048e-18	0.00151767	2.64899	0.00807332	0.0209417
Intervertebral Disc Disorders	Spondylolisthesis	0.534261	0.0669529	1.46734e-15	1.05386e-14	0.518888	0.0681685	2.70215e-14	2.56292e-13	0.00454793	2.64609	0.00814285	0.0211001
Gastro-Oesophageal Reflux Disease	Retinal Detachments and Breaks	-0.0287012	0.04032	0.476566	0.555993	-0.00473671	0.0421069	0.910433	0.932959	0.00165832	-2.64553	0.00815627	0.0211128
Abdominal Aortic Aneurysm	Peripheral Arterial Disease	0.444474	0.0923206	1.47601e-06	4.68441e-06	0.412659	0.0959582	1.70487e-05	5.86528e-05	0.00879319	2.64487	0.00817212	0.0211178
Depression	Fibromatoses	0.0100734	0.0253968	0.691632	0.75448	0.0187994	0.025677	0.464079	0.549422	0.000646711	-2.64475	0.00817518	0.0211178
Spondylolisthesis	Urinary Incontinence	0.215648	0.0830994	0.00945722	0.0170299	0.174286	0.0877649	0.0470525	0.077434	0.00718162	2.64291	0.00821964	0.0211997
Vitamin B12 Deficiency Anaemia	Ischaemic Stroke and TIA	0.376317	0.108196	0.000504992	0.00111646	0.345607	0.112811	0.0021869	0.00493771	0.0121489	2.64257	0.00822797	0.0211997
Osteoarthritis	Retinal Detachments and Breaks	-0.0265938	0.0380966	0.485138	0.563877	0.0219574	0.0441443	0.618907	0.691851	0.00153119	-2.64207	0.00824003	0.0211997
Cataract	Tendon Disorders	0.141506	0.0320959	1.0392e-05	2.95134e-05	0.127807	0.0322731	7.49005e-05	0.000229221	0.00102241	2.64203	0.00824102	0.0211997
Enthesopathies of the shoulder	Retinal Detachments and Breaks	-0.0411814	0.0428861	0.336929	0.418635	-0.0221135	0.0434141	0.610498	0.68368	0.00183591	-2.63958	0.00830088	0.0213316
Cataract	Stroke (all)	0.157824	0.0424951	0.000204061	0.00047659	0.143537	0.0426989	0.000774932	0.0019491	0.00179983	2.63638	0.00837955	0.0215115
Abdominal Aortic Aneurysm	Cataract	0.0940125	0.0547681	0.0860605	0.124918	0.0790572	0.0546886	0.148292	0.210335	0.00297909	2.63514	0.00841035	0.0215683
Raynaud's Syndrome	Urinary Incontinence	0.256635	0.077524	0.000931654	0.00198046	0.308632	0.0843006	0.000251142	0.000690364	0.00636313	-2.63197	0.00848907	0.0217478
Chronic Obstructive Pulmonary Disease	Retinal Detachments and Breaks	-0.0412246	0.046827	0.378665	0.460363	-0.0133309	0.0495053	0.787712	0.835699	0.0022654	-2.62707	0.00861235	0.0220409
Vitamin B12 Deficiency Anaemia	Urolithiasis	0.132763	0.0718118	0.0644913	0.0967759	0.109448	0.0749144	0.144024	0.205335	0.00534515	2.6267	0.00862184	0.0220425
Spondylolisthesis	Stroke (all)	0.309874	0.094402	0.00102892	0.00217051	0.285061	0.0963509	0.00309071	0.00675762	0.00905288	2.6232	0.00871077	0.0222298
Enthesopathies of the upper body	Gout	0.189862	0.0319013	2.65642e-09	1.13228e-08	0.152417	0.0370675	3.92428e-05	0.000126647	0.00109396	2.62311	0.008713	0.0222298
Carpal Tunnel Syndrome	Primary Malignancy Prostate	-0.0400726	0.0318209	0.207915	0.27497	-0.00975216	0.0355667	0.783936	0.832158	0.00107191	-2.62185	0.0087453	0.0222893
Osteoarthritis	Raynaud's Syndrome	0.116013	0.0515175	0.0243275	0.0403563	0.181125	0.0601388	0.00259723	0.00576776	0.00282582	-2.61689	0.00887359	0.0225931
Anxiety Disorders	Hypothyroidism	0.160688	0.0255085	2.98864e-10	1.39864e-09	0.172921	0.0268363	1.16708e-10	7.83834e-10	0.000674503	-2.6163	0.00888888	0.0226089
Carpal Tunnel Syndrome	Hearing Loss	0.0640736	0.0275697	0.0201225	0.0340397	0.0404835	0.0293632	0.167983	0.234252	0.000770461	2.6152	0.00891747	0.0226584
Hearing Loss	Diverticular Disease of Intestine	0.100039	0.0250863	6.66866e-05	0.000167899	0.0919019	0.025069	0.000246417	0.000678125	0.000624042	2.61376	0.00895526	0.0227312
Cataract	Thromboembolic	0.130373	0.0362147	0.000318209	0.000722145	0.107085	0.0374909	0.00428622	0.0090572	0.00131878	2.6116	0.00901207	0.022852
Abdominal Aortic Aneurysm	Sleep Apnoea	0.307759	0.0584384	1.39132e-07	4.88337e-07	0.248412	0.0614222	5.24697e-05	0.000166098	0.00333538	2.61017	0.0090498	0.0229169
Cataract	Cholelithiasis	0.117167	0.0317105	0.00021999	0.00051091	0.0918428	0.0343108	0.00743305	0.0148006	0.00104432	2.60993	0.00905608	0.0229169
Atrial Fibrillation	Primary Malignancy Prostate	-0.0263888	0.0303093	0.383946	0.465872	-0.00495686	0.0323317	0.878152	0.909632	0.000948259	-2.60902	0.00908027	0.022953
Cataract	Ischaemic Stroke and TIA	0.150571	0.0542711	0.00552984	0.0103398	0.136917	0.0548835	0.0126069	0.0240247	0.00296507	2.60869	0.00908883	0.022953
Primary Malignancy Other Skin	Transient Ischaemic Attack	-0.000160191	0.0547849	0.997667	0.998578	0.0141032	0.0563989	0.80254	0.848282	0.00307616	-2.60811	0.00910444	0.0229691
Spondylolisthesis	Urolithiasis	0.134399	0.0619335	0.0300032	0.0487626	0.118163	0.0626481	0.0592761	0.0953406	0.00386086	2.60567	0.00916957	0.0231099
Enthesopathies of the shoulder	Fibromyalgia	0.639445	0.0658129	2.5744e-22	3.14499e-21	0.625248	0.0689285	1.17976e-19	1.75552e-18	0.00452636	2.60223	0.009262	0.0233051
Asthma	Cataract	0.176514	0.0251	2.02968e-12	1.17024e-11	0.160638	0.0252244	1.91038e-10	1.26258e-09	0.000614527	2.60209	0.00926578	0.0233051
Hearing Loss	Enthesopathies of the shoulder	0.0872841	0.0320387	0.00644311	0.0118865	0.0755146	0.0326899	0.0208866	0.0377295	0.00103732	2.60171	0.00927608	0.0233074
Vitamin B12 Deficiency Anaemia	Spondylolisthesis	0.110387	0.112984	0.328562	0.409673	0.070075	0.117846	0.552091	0.631651	0.0132063	2.59839	0.00936612	0.0235099
Psoriasis	Transient Ischaemic Attack	0.12662	0.0654378	0.0529947	0.0818979	0.109248	0.0672739	0.104391	0.154228	0.00438158	2.59735	0.00939451	0.0235574
Hearing Loss	Intervertebral Disc Disorders	0.129113	0.0275683	2.82158e-06	8.64878e-06	0.117289	0.0279918	2.78832e-05	9.25097e-05	0.000761402	2.59579	0.00943746	0.0236412
Primary Malignancy Prostate	Tendon Disorders	-0.00932388	0.0402199	0.816676	0.859204	0.00774499	0.0418156	0.853058	0.888453	0.00166144	-2.59356	0.00949884	0.023771
Peripheral Neuropathies	Primary Malignancy Breast	0.136391	0.0543851	0.0121458	0.0214668	0.169789	0.0586084	0.00376748	0.00809877	0.00311337	-2.59266	0.00952374	0.0238094
Ischaemic Stroke and TIA	Spondylosis	0.371822	0.0697843	9.92134e-08	3.52712e-07	0.334913	0.0748649	7.69268e-06	2.82368e-05	0.00513584	2.59109	0.00956719	0.0238797
Gastro-Oesophageal Reflux Disease	Raynaud's Syndrome	0.219291	0.0542264	5.25491e-05	0.00013407	0.251662	0.0570108	1.01343e-05	3.63928e-05	0.00301732	-2.59095	0.00957112	0.0238797
Bursitis	Primary Malignancy Other Skin	0.00913096	0.0582517	0.875442	0.904562	0.0254443	0.0590253	0.666414	0.732761	0.00341875	-2.58755	0.009666	0.0240774
Primary Malignancy Prostate	Rheumatoid Arthritis	0.0167201	0.0413355	0.685847	0.749781	0.0312762	0.0424992	0.461777	0.546957	0.00174157	-2.58711	0.0096784	0.0240774
Diverticular Disease of Intestine	Primary Malignancy Prostate	0.00388649	0.0273641	0.887057	0.914284	0.0147627	0.027947	0.597334	0.673491	0.000756079	-2.58708	0.00967939	0.0240774
Erectile Dysfunction	Enthesopathies of the upper body	0.154376	0.0674915	0.0221758	0.0372092	0.120003	0.0720082	0.0956091	0.143385	0.00478176	2.58532	0.00972891	0.0241763
Enthesopathies of the lower body	Peripheral Neuropathies	0.620376	0.0877174	1.52234e-12	8.83882e-12	0.581904	0.097576	2.46744e-09	1.42595e-08	0.00849682	2.58339	0.00978348	0.0242877
Abdominal Aortic Aneurysm	Spondylolisthesis	0.305831	0.0942277	0.00117179	0.00243877	0.282403	0.0957231	0.00317563	0.00691625	0.00897972	2.58215	0.00981868	0.0243507
Peptic Ulcer Disease	Urolithiasis	0.196251	0.0536839	0.000256512	0.00058967	0.173916	0.0559252	0.00187212	0.00431161	0.00296736	2.58091	0.00985415	0.0244143
Enthesopathies of the upper body	Urolithiasis	0.155089	0.0430505	0.000315183	0.000715931	0.142955	0.0436839	0.00106605	0.00260742	0.00186976	2.58019	0.00987469	0.0244261
Cataract	Osteoarthritis	0.107933	0.026612	4.99634e-05	0.000127867	0.0792162	0.0295118	0.00726983	0.014488	0.00072763	2.58005	0.00987855	0.0244261
Heart Failure	Spondylolisthesis	0.172487	0.0614526	0.00500318	0.0093904	0.100842	0.068828	0.142886	0.204064	0.00387029	2.57667	0.00997579	0.024642
Vitamin B12 Deficiency Anaemia	Depression	0.199661	0.0538638	0.000209909	0.000489329	0.184302	0.0553681	0.000872625	0.00217064	0.00296569	2.57591	0.00999755	0.0246637
Peripheral Arterial Disease	Psoriasis	0.374417	0.0837789	7.85461e-06	2.27756e-05	0.347099	0.0888035	9.28264e-05	0.00027792	0.00739624	2.57568	0.0100044	0.0246637
Intervertebral Disc Disorders	Transient Ischaemic Attack	0.280353	0.0450509	4.87647e-10	2.25242e-09	0.263567	0.045578	7.34768e-09	4.00416e-08	0.00203216	2.57107	0.0101385	0.0249477
Depression	Thromboembolic	0.165355	0.0293045	1.67452e-08	6.48159e-08	0.144774	0.0306061	2.24261e-06	8.84585e-06	0.000865705	2.57103	0.0101397	0.0249477
Enthesopathies of the upper body	Intervertebral Disc Disorders	0.478034	0.0345236	1.33426e-43	3.94719e-42	0.465753	0.0351685	4.92343e-40	1.91168e-38	0.00120293	2.56992	0.0101723	0.0250032
Gout	Primary Malignancy Prostate	-0.0533605	0.0357624	0.135677	0.188566	-0.0201727	0.0393468	0.608168	0.68261	0.00133003	-2.56773	0.0102366	0.0251362
Bursitis	Rheumatoid Arthritis	0.221784	0.0684174	0.00118847	0.00246729	0.204174	0.0696504	0.00337418	0.00732301	0.00474253	2.56718	0.0102529	0.0251514
Anxiety Disorders	Ischaemic Stroke and TIA	0.264937	0.0521633	3.79419e-07	1.28805e-06	0.282737	0.052644	7.84137e-08	3.84335e-07	0.00272211	-2.56423	0.0103405	0.0253415
Anxiety Disorders	Nonrheumatic Valve Disease	0.163971	0.0427946	0.000127322	0.000306585	0.17926	0.0432773	3.44104e-05	0.000112481	0.00183437	-2.56361	0.010359	0.0253617
Ischaemic Stroke and TIA	Schizophrenia and Delusional Disorders	0.0281399	0.0442903	0.525198	0.600607	0.0444026	0.0460605	0.335043	0.417165	0.00202147	-2.5629	0.0103803	0.0253889
Intervertebral Disc Disorders	Retinal Detachments and Breaks	-0.0629866	0.0464916	0.175483	0.237126	-0.0428242	0.0473144	0.365414	0.448421	0.0021691	-2.56239	0.0103954	0.0254007
Irritable Bowel Syndrome	Sleep Apnoea	0.433262	0.0702241	6.842e-10	3.08014e-09	0.511483	0.0819218	4.27758e-10	2.73964e-09	0.00535395	-2.55851	0.0105121	0.0256417
Retinal Detachments and Breaks	Nonrheumatic Valve Disease	0.0281828	0.0570008	0.621004	0.691391	0.0504474	0.0586433	0.389655	0.471878	0.00330619	-2.55827	0.0105194	0.0256417
Spondylosis	Urolithiasis	0.198295	0.0514941	0.000117721	0.000285123	0.173931	0.0538233	0.00123133	0.00297651	0.00272894	2.55809	0.010525	0.0256417
Chronic Kidney Disease	Retinal Detachments and Breaks	-0.0477283	0.0488144	0.328197	0.409422	-0.0213342	0.050146	0.670515	0.735318	0.00239538	-2.55525	0.0106113	0.0258267
Hearing Loss	Rheumatoid Arthritis	0.081783	0.0354652	0.0211102	0.0355895	0.0709797	0.0359937	0.0486092	0.0797846	0.00126771	2.55305	0.0106786	0.025965
Stroke (all)	Urolithiasis	0.125961	0.0508538	0.0132519	0.0233057	0.106779	0.0530688	0.0442115	0.0733415	0.00267296	2.55218	0.010705	0.0260039
Cataract	Enthesopathies of the lower body	0.140923	0.0442314	0.00144229	0.00296318	0.122413	0.0459209	0.00768183	0.0152471	0.0020062	2.54879	0.0108097	0.0262326
Iron Deficiency Anaemia	Spondylolisthesis	0.259208	0.100602	0.00997851	0.017865	0.221001	0.104797	0.0349582	0.059428	0.010439	2.54607	0.0108942	0.0264119
Heart Failure	Ulcerative Colitis	0.0656118	0.0350997	0.0615813	0.092689	0.106287	0.0393675	0.00693678	0.0139015	0.00126308	-2.54405	0.0109577	0.0265398
Gastritis and Duodeniti	Retinal Detachments and Breaks	-0.0460432	0.0606731	0.447928	0.528287	-0.0205787	0.064085	0.748122	0.803407	0.00384393	-2.5432	0.0109842	0.0265782
Schizophrenia and Delusional Disorders	Spondylolisthesis	0.0521037	0.0435789	0.231846	0.301815	0.0672204	0.0452771	0.137639	0.197706	0.00195689	-2.54193	0.0110243	0.0266493
Spondylolisthesis	Peptic Ulcer Disease	0.282057	0.0818266	0.000566829	0.00124652	0.24753	0.0832613	0.00294971	0.00648102	0.00672163	2.54004	0.011084	0.0267674
Schizophrenia and Delusional Disorders	Transient Ischaemic Attack	-0.00402999	0.037817	0.915134	0.938163	0.00620786	0.0392719	0.874399	0.906878	0.00147808	-2.5397	0.0110948	0.0267677
Retinal Detachments and Breaks	Stroke (all)	0.089298	0.0588225	0.128991	0.180791	0.115489	0.060373	0.0557573	0.090324	0.00349898	-2.53155	0.011356	0.0273711
Diverticular Disease of Intestine	Spondylosis	0.359358	0.034741	4.45954e-25	6.19104e-24	0.341666	0.0371935	4.07063e-20	6.16799e-19	0.00127067	2.52852	0.0114545	0.0275818
Diabetes Type 2	Spondylolisthesis	0.186533	0.0471509	7.61885e-05	0.000189898	0.118296	0.0533853	0.0266986	0.0470874	0.00217201	2.52697	0.0115052	0.0276722
Abdominal Aortic Aneurysm	Heart Failure	0.285122	0.0510601	2.34992e-08	8.98175e-08	0.223299	0.0606087	0.000229353	0.000634679	0.00284093	2.52669	0.0115143	0.0276722
Depression	Enthesopathies of the shoulder	0.308801	0.0294905	1.17163e-25	1.72278e-24	0.29942	0.0301728	3.28979e-23	6.28855e-22	0.000883145	2.5254	0.0115567	0.0277472
Cataract	Hearing Loss	0.0563885	0.0291961	0.0534375	0.0824284	0.0500259	0.0293537	0.088336	0.134096	0.000853848	2.52295	0.0116375	0.0279143
Hearing Loss	Peripheral Arterial Disease	0.0454134	0.050086	0.364562	0.446934	0.0224801	0.0527971	0.670267	0.735318	0.00260675	2.52258	0.0116497	0.0279167
Carpal Tunnel Syndrome	Retinal Detachments and Breaks	-0.059755	0.0441047	0.175467	0.237126	-0.0222599	0.0487421	0.647896	0.716201	0.00205001	-2.52222	0.0116616	0.0279181
Cataract	Chronic Obstructive Pulmonary Disease	0.199506	0.0308364	9.81223e-11	4.86694e-10	0.18409	0.0309467	2.70432e-09	1.55202e-08	0.000935539	2.51746	0.0118203	0.028271
Depression	Hypertension	0.168986	0.0208824	5.85636e-16	4.3967e-15	0.14808	0.0211712	2.66332e-12	2.08781e-11	0.000407594	2.51484	0.0119085	0.0284544
Hearing Loss	Schizophrenia and Delusional Disorders	0.0963633	0.023198	3.26774e-05	8.64786e-05	0.10316	0.023137	8.24699e-06	3.00055e-05	0.00053307	-2.51116	0.0120336	0.0287256
Peripheral Neuropathies	Primary Malignancy Prostate	-0.0558128	0.0598973	0.351436	0.433408	-0.0222652	0.0637032	0.726703	0.783112	0.00373355	-2.50975	0.0120816	0.0288126
Atrial Fibrillation	Bursitis	0.141379	0.054372	0.00931638	0.016825	0.111676	0.0571128	0.0505403	0.0826267	0.00303902	2.50919	0.0121008	0.0288308
Asthma	Transient Ischaemic Attack	0.286268	0.0498499	9.32383e-09	3.70123e-08	0.265751	0.0499087	1.01098e-07	4.81281e-07	0.00245446	2.50691	0.0121793	0.0289899
Chronic Obstructive Pulmonary Disease	Raynaud's Syndrome	0.136196	0.0572111	0.0172853	0.0298084	0.172203	0.0596782	0.00390756	0.00836372	0.00331406	-2.5059	0.012214	0.0290132
Abdominal Aortic Aneurysm	Bursitis	0.00671352	0.0847963	0.936896	0.954957	-0.0209332	0.0861049	0.807918	0.852138	0.00724136	2.50561	0.012224	0.0290132
Rheumatoid Arthritis	Transient Ischaemic Attack	0.280614	0.0708044	7.39427e-05	0.000184857	0.266357	0.0701479	0.000146413	0.000422573	0.0049508	2.50561	0.0122241	0.0290132
Anxiety Disorders	Transient Ischaemic Attack	0.31227	0.0502167	5.0209e-10	2.31055e-09	0.323536	0.0507103	1.76996e-10	1.17918e-09	0.00253649	-2.50225	0.0123406	0.0292617
Bursitis	Schizophrenia and Delusional Disorders	-0.199923	0.0541165	0.000220486	0.000511585	-0.190991	0.0548013	0.000491848	0.00128387	0.00295949	-2.49758	0.0125046	0.0296224
Schizophrenia and Delusional Disorders	Urolithiasis	-0.0196557	0.0284492	0.489625	0.5675	-0.0109886	0.0285904	0.700722	0.762722	0.000807361	-2.49712	0.0125206	0.0296321
Fibromatoses	Schizophrenia and Delusional Disorders	-0.0127212	0.0252437	0.614305	0.684858	-0.0208367	0.0258666	0.420504	0.504808	0.000647877	2.49633	0.0125486	0.0296701
Osteoporosis	Retinal Detachments and Breaks	0.00170557	0.0544626	0.975017	0.982131	-0.0209382	0.0566558	0.711704	0.769954	0.00304687	2.49582	0.0125668	0.0296848
Enthesopathies of the lower body	Primary Malignancy Prostate	0.0323533	0.051638	0.530961	0.605803	0.0587361	0.0551964	0.28727	0.366273	0.00280056	-2.49299	0.0126673	0.0298939
Anxiety Disorders	Vitamin B12 Deficiency Anaemia	0.224385	0.0649718	0.000553213	0.00121982	0.24918	0.0680717	0.000251675	0.000691062	0.00437794	-2.48938	0.0127966	0.0301489
Hearing Loss	Enthesopathies of the lower body	0.0802193	0.0528666	0.129168	0.180937	0.0623346	0.0542289	0.250361	0.328136	0.00284201	2.48912	0.0128061	0.0301489
Hearing Loss	Tendon Disorders	0.108052	0.0329459	0.00103923	0.00219041	0.0957364	0.0336831	0.00447935	0.00940134	0.00109775	2.48896	0.0128118	0.0301489
Bursitis	Hypothyroidism	0.04826	0.0485423	0.320133	0.400569	0.0269405	0.0496051	0.587062	0.664019	0.00237176	2.48659	0.0128973	0.0303215
Hearing Loss	Thromboembolic	0.0692797	0.0332217	0.0370354	0.0592995	0.0459722	0.0360228	0.201885	0.274341	0.00115663	2.48365	0.0130044	0.0305444
Enthesopathies of the shoulder	Transient Ischaemic Attack	0.356488	0.0548296	7.93896e-11	3.97748e-10	0.342633	0.0550012	4.67754e-10	2.98043e-09	0.00300011	2.4807	0.0131125	0.0307691
Vitamin B12 Deficiency Anaemia	Primary Malignancy Prostate	-0.0162746	0.0611744	0.790211	0.836675	0.00685185	0.064008	0.914752	0.935456	0.00387614	-2.47853	0.0131923	0.0309273
Hearing Loss	Peptic Ulcer Disease	0.108176	0.0463166	0.0195135	0.0331223	0.0908073	0.0467541	0.0521094	0.0848014	0.00214098	2.47568	0.0132984	0.0311465
Bursitis	Coronary Heart Disease	0.184166	0.0464674	7.39078e-05	0.000184857	0.157371	0.048889	0.0012866	0.00309207	0.00221609	2.47529	0.0133128	0.0311509
Iron Deficiency Anaemia	Ulcerative Colitis	0.159852	0.051865	0.0020556	0.00413282	0.184004	0.0550272	0.000826173	0.0020696	0.00281136	-2.47473	0.0133336	0.0311702
Raynaud's Syndrome	Thromboembolic	0.113423	0.0636502	0.0747528	0.11044	0.165035	0.0722276	0.0223172	0.0400999	0.00441578	-2.47002	0.0135104	0.0315267
Depression	Enthesopathies of the upper body	0.273965	0.0324293	2.96188e-17	2.44527e-16	0.265867	0.0334666	1.95354e-15	2.04833e-14	0.00108046	2.47	0.0135114	0.0315267
Anxiety Disorders	Enthesopathies of the upper body	0.309864	0.0385166	8.62692e-16	6.30526e-15	0.321622	0.0391302	2.0473e-16	2.29169e-15	0.00149601	-2.46865	0.0135622	0.0316154
Hearing Loss	Primary Malignancy Other Skin	-0.0213837	0.0308035	0.487558	0.565367	-0.0129822	0.0311257	0.676613	0.741677	0.000953036	-2.46757	0.0136034	0.0316819
Fibromyalgia	Primary Malignancy Prostate	-0.0402992	0.0679108	0.552904	0.62681	-0.0174499	0.0719021	0.808246	0.852138	0.004848	-2.46703	0.0136238	0.0316995
Cataract	Urolithiasis	0.0386232	0.040732	0.343013	0.424708	0.0293723	0.0412305	0.476222	0.560859	0.00167248	2.46395	0.0137416	0.0319438
Chronic Obstructive Pulmonary Disease	Enthesopathies of the upper body	0.363667	0.0403477	1.99888e-19	1.9556e-18	0.344798	0.041911	1.92107e-16	2.16012e-15	0.00166279	2.45908	0.0139295	0.0323504
Cataract	Depression	0.114688	0.0252483	5.56206e-06	1.63571e-05	0.107868	0.0258502	3.00841e-05	9.88875e-05	0.000649006	2.45797	0.0139724	0.0324197
Hearing Loss	Iron Deficiency Anaemia	0.0931017	0.0468807	0.0470412	0.0733819	0.0738734	0.0485876	0.128406	0.185841	0.00224866	2.45745	0.0139928	0.0324367
Primary Malignancy Prostate	Nonrheumatic Valve Disease	-0.0651067	0.0525066	0.214986	0.282667	-0.0494325	0.0540733	0.360624	0.4432	0.00282006	-2.45569	0.0140614	0.0325652
Fibromyalgia	Gastritis and Duodeniti	0.760513	0.0767254	3.68686e-23	4.65069e-22	0.745645	0.081638	6.62831e-20	9.9225e-19	0.00625741	2.45344	0.0141496	0.0327391
Chronic Obstructive Pulmonary Disease	Hearing Loss	0.117181	0.0277063	2.34319e-05	6.37071e-05	0.101634	0.0290483	0.000467387	0.00122776	0.000785624	2.45221	0.0141981	0.0328207
Enthesopathies of the upper body	Ischaemic Stroke and TIA	0.347677	0.077447	7.14825e-06	2.08002e-05	0.331692	0.0796211	3.10161e-05	0.000101682	0.00614753	2.45177	0.0142154	0.0328302
Bursitis	Thromboembolic	0.133284	0.0721165	0.0645762	0.0968448	0.0907344	0.0750676	0.226777	0.302005	0.00526723	2.45062	0.0142609	0.0328584
Depression	Tendon Disorders	0.315027	0.0335644	6.24741e-21	6.77939e-20	0.30527	0.0341272	3.71704e-19	5.18924e-18	0.00113769	2.45032	0.0142731	0.0328584
Heart Failure	Psoriasis	0.276587	0.0443552	4.4966e-10	2.08861e-09	0.23244	0.0513159	5.90973e-06	2.20506e-05	0.00213804	2.45025	0.0142755	0.0328584
Chronic Obstructive Pulmonary Disease	Glaucoma	0.0730111	0.0299143	0.0146599	0.0255469	0.0899963	0.0311641	0.00387916	0.00831577	0.000908998	-2.44986	0.014291	0.0328584
Fibromatoses	Urolithiasis	0.00779869	0.0392526	0.842514	0.877104	0.0186846	0.0397369	0.638206	0.709911	0.00155002	-2.4498	0.0142937	0.0328584
Enthesopathies of the upper body	Retinal Detachments and Breaks	-2.78258e-05	0.0554852	0.9996	0.9996	0.0150681	0.0567623	0.790655	0.838216	0.00313126	-2.44749	0.0143856	0.033039
Peripheral Arterial Disease	Raynaud's Syndrome	0.291402	0.11211	0.0093425	0.0168599	0.348896	0.121724	0.00415323	0.00882118	0.0134161	-2.44457	0.0145026	0.0332537
Cataract	Fibromatoses	0.0205432	0.030719	0.503657	0.581052	0.0294437	0.0309327	0.341167	0.423266	0.000943612	-2.44387	0.0145305	0.0332537
Enthesopathies of the upper body	Heart Failure	0.166192	0.0417945	6.99626e-05	0.000175791	0.117143	0.0496702	0.0183528	0.0335098	0.00190554	2.4438	0.0145334	0.0332537
Hearing Loss	Fibromatoses	0.0992967	0.0316738	0.00171864	0.00349209	0.107639	0.0324106	0.000896603	0.00222583	0.00102101	-2.44353	0.0145443	0.0332537
Enthesopathies of the lower body	Osteoarthritis	0.705914	0.0524494	2.72769e-41	7.44869e-40	0.678751	0.0566524	4.47009e-33	1.30685e-31	0.00291843	2.44349	0.014546	0.0332537
Diverticular Disease of Intestine	Peripheral Neuropathies	0.277181	0.0452173	8.78918e-10	3.92826e-09	0.252514	0.050193	4.88258e-07	2.08833e-06	0.00223096	2.44205	0.0146042	0.0333562
Diabetes Type 2	Retinal Detachments and Breaks	-0.0667193	0.0331974	0.0444552	0.0698742	-0.0119872	0.0417081	0.7738	0.823862	0.00116957	-2.4416	0.0146223	0.0333668
Cholelithiasis	Retinal Detachments and Breaks	-0.0626109	0.0430351	0.145703	0.200372	-0.0229755	0.0471701	0.626204	0.699064	0.00190659	-2.4401	0.0146834	0.0334754
Depression	Spondylolisthesis	0.18272	0.0520368	0.000445818	0.000991816	0.170933	0.0531966	0.00131252	0.0031505	0.00275715	2.437	0.0148097	0.0336782
Vitamin B12 Deficiency Anaemia	Hearing Loss	0.0777081	0.0568334	0.171532	0.232419	0.0605223	0.0594238	0.308448	0.388491	0.00335574	2.43699	0.0148103	0.0336782
Cholelithiasis	Primary Malignancy Prostate	-0.0668727	0.0355666	0.0600798	0.090814	-0.0366959	0.0387139	0.343193	0.425017	0.00130521	-2.43692	0.014813	0.0336782
Iron Deficiency Anaemia	Scoliosis	0.251789	0.0794937	0.00153803	0.00315087	0.287833	0.0838631	0.000598751	0.00153708	0.00656645	-2.43358	0.0149502	0.0339592
Iron Deficiency Anaemia	Retinal Detachments and Breaks	-0.0894935	0.0713488	0.20973	0.276892	-0.0585324	0.0747317	0.43349	0.517398	0.00525657	-2.42999	0.0150993	0.0342665
Gastritis and Duodeniti	Raynaud's Syndrome	0.11129	0.0699989	0.111861	0.158752	0.143152	0.0717108	0.0459078	0.0758012	0.00493502	-2.42763	0.0151979	0.0344587
Vitamin B12 Deficiency Anaemia	Bursitis	-0.107166	0.115112	0.351868	0.433727	-0.14959	0.120846	0.215769	0.289831	0.013774	2.42254	0.0154124	0.0348866
Cholelithiasis	Hearing Loss	0.0813861	0.0275379	0.00312242	0.00610001	0.0577542	0.0302432	0.0561775	0.0908554	0.000788913	2.42249	0.0154147	0.0348866
Sleep Apnoea	Tendon Disorders	0.391528	0.0380187	7.1716e-25	9.79199e-24	0.351105	0.0436051	8.15004e-16	8.80559e-15	0.00153406	2.42137	0.0154621	0.0349622
Erectile Dysfunction	Retinal Detachments and Breaks	-0.0728496	0.0864748	0.399544	0.480807	-0.038964	0.0900357	0.665188	0.73206	0.00769418	-2.42058	0.0154957	0.0350063
Gout	Ischaemic Stroke and TIA	0.38379	0.0517749	1.2379e-13	8.03181e-13	0.342913	0.0550941	4.84228e-10	3.06347e-09	0.00271472	2.41475	0.0157458	0.035539
Anxiety Disorders	Chronic Kidney Disease	0.0227279	0.0353511	0.520277	0.59635	0.0391738	0.0356094	0.27129	0.348761	0.00123566	-2.41388	0.0157836	0.0355919
Vitamin B12 Deficiency Anaemia	Transient Ischaemic Attack	0.216351	0.092132	0.0188608	0.0322125	0.192195	0.095195	0.0434915	0.0723887	0.00872507	2.41246	0.0158455	0.035699
Chronic Obstructive Pulmonary Disease	Transient Ischaemic Attack	0.319617	0.0560888	1.20929e-08	4.76242e-08	0.299985	0.0556661	7.0849e-08	3.50019e-07	0.00308921	2.41204	0.0158635	0.0357072
Peripheral Arterial Disease	Retinal Detachments and Breaks	0.0362966	0.0878924	0.679631	0.744002	0.0767089	0.0944434	0.416665	0.500925	0.00818146	-2.40781	0.0160486	0.0360911
Hearing Loss	Psoriasis	0.104409	0.0369989	0.00477338	0.00903417	0.0939714	0.03693	0.010941	0.0211461	0.00135697	2.40666	0.016099	0.0361717
Diabetes Type 2	Glaucoma	0.0239409	0.022263	0.28221	0.358717	0.0596549	0.0270345	0.0273406	0.0480151	0.000503113	-2.40632	0.0161141	0.036173
Intervertebral Disc Disorders	Osteoarthritis	0.554788	0.0258103	1.74147e-102	2.54562e-100	0.5338	0.0281518	3.54956e-80	5.88043e-78	0.000691278	2.4053	0.0161591	0.0362412
Fibromyalgia	Urolithiasis	0.23617	0.0673633	0.000455035	0.00100961	0.216598	0.0700339	0.00198305	0.00452513	0.00468816	2.40484	0.0161796	0.0362545
Anxiety Disorders	Psoriasis	0.175785	0.0351798	5.8306e-07	1.93187e-06	0.18836	0.0364705	2.40796e-07	1.08206e-06	0.00127017	-2.40331	0.0162473	0.0363734
Ischaemic Stroke and TIA	Primary Malignancy Prostate	0.0620422	0.0725481	0.392448	0.473874	0.0809571	0.0737791	0.272514	0.349973	0.00532227	-2.40142	0.0163315	0.0365291
Vitamin B12 Deficiency Anaemia	Retinal Detachments and Breaks	0.0272311	0.0913278	0.765574	0.816503	0.0583118	0.0961572	0.544235	0.624387	0.00870963	-2.39998	0.0163958	0.0366247
Bursitis	Chronic Kidney Disease	0.156742	0.0617084	0.0110838	0.0197443	0.127716	0.065373	0.0507427	0.0829032	0.00396763	2.39981	0.0164037	0.0366247
Fibromatoses	Spondylolisthesis	-0.0569998	0.0770831	0.459628	0.539512	-0.0408682	0.0786004	0.603099	0.678322	0.00603723	-2.39491	0.0166246	0.0370844
Bursitis	Diverticular Disease of Intestine	0.230388	0.0600534	0.000124855	0.000300935	0.21723	0.0604858	0.000328892	0.000887402	0.00361733	2.39105	0.0168002	0.0374426
Hypothyroidism	Primary Malignancy Prostate	-0.0751646	0.0335536	0.0250823	0.041553	-0.0622606	0.0346609	0.0724501	0.112948	0.00114903	-2.38982	0.0168566	0.0375313
Thromboembolic	Ulcerative Colitis	0.098107	0.0349438	0.00499176	0.00937605	0.123625	0.038553	0.00134298	0.00319895	0.00129666	-2.38917	0.0168864	0.0375313
Hypertension	Stroke (all)	0.576944	0.0422819	2.15723e-42	6.09172e-41	0.551622	0.0438424	2.65402e-36	8.67793e-35	0.00179878	2.38889	0.0168993	0.0375313
Glaucoma	Thromboembolic	0.0286058	0.0319406	0.370469	0.452534	0.051067	0.0329531	0.121216	0.17636	0.00100885	-2.38887	0.0169004	0.0375313
Migraine	Spondylosis	0.417074	0.0367955	8.81305e-30	1.59857e-28	0.440041	0.0405103	1.74052e-27	4.24039e-26	0.00145126	-2.38831	0.0169262	0.0375551
Primary Malignancy Prostate	Peptic Ulcer Disease	-0.0838046	0.0563421	0.136903	0.189845	-0.0613772	0.0600283	0.306558	0.386341	0.00334479	-2.38741	0.0169675	0.0376132
Glaucoma	Peptic Ulcer Disease	0.0687814	0.0466907	0.140717	0.194267	0.0879478	0.049851	0.077696	0.119848	0.00230032	-2.38628	0.01702	0.0376958
Ischaemic Stroke and TIA	Spondylolisthesis	0.170048	0.122521	0.165166	0.224405	0.142067	0.125844	0.258932	0.336883	0.0153553	2.38553	0.0170544	0.0377384
Depression	Transient Ischaemic Attack	0.284872	0.0462846	7.51723e-10	3.3719e-09	0.277164	0.0470489	3.83949e-09	2.1489e-08	0.00217271	2.38518	0.0170706	0.0377407
Chronic Kidney Disease	Transient Ischaemic Attack	0.240124	0.0675712	0.000379936	0.000852113	0.218051	0.072206	0.00252899	0.0056313	0.00484692	2.38378	0.0171357	0.0378501
Tendon Disorders	Transient Ischaemic Attack	0.32135	0.0591702	5.60548e-08	2.05755e-07	0.305568	0.0599223	3.40739e-07	1.496e-06	0.00352397	2.38346	0.0171506	0.0378501
Depression	Ischaemic Stroke and TIA	0.266449	0.0484548	3.82113e-08	1.4279e-07	0.255535	0.049409	2.31811e-07	1.04357e-06	0.00238407	2.38308	0.0171685	0.0378561
Peripheral Arterial Disease	Spondylolisthesis	0.297756	0.108028	0.00584636	0.0108718	0.260347	0.112478	0.0206321	0.0373567	0.0120373	2.38085	0.0172728	0.0380522
Hearing Loss	Hypothyroidism	0.11038	0.0271339	4.74206e-05	0.000122241	0.100118	0.0280317	0.00035482	0.000951162	0.000751713	2.37995	0.0173148	0.0381109
Enthesopathies of the upper body	Spondylolisthesis	0.237839	0.0762953	0.00182485	0.00369581	0.220487	0.0770591	0.00421949	0.00893137	0.00585293	2.37866	0.0173759	0.0382116
Coronary Heart Disease	Raynaud's Syndrome	0.0791537	0.0526998	0.133104	0.186136	0.109676	0.054757	0.0451813	0.0747506	0.0028054	-2.3776	0.0174256	0.038287
Carpal Tunnel Syndrome	Transient Ischaemic Attack	0.193606	0.0422202	4.52651e-06	1.34873e-05	0.161425	0.0467757	0.000558406	0.00144546	0.00189357	2.37643	0.0174809	0.0383683
Bursitis	Psoriasis	0.167579	0.0818792	0.0406917	0.0646126	0.148775	0.0830162	0.0731143	0.113912	0.00676664	2.37617	0.0174935	0.0383683
Abdominal Aortic Aneurysm	Hearing Loss	0.0714491	0.0499915	0.15294	0.209744	0.0581747	0.0511819	0.255694	0.333369	0.00254372	2.37266	0.0176604	0.0387002
Ischaemic Stroke and TIA	Urolithiasis	0.186691	0.061274	0.00231277	0.00460516	0.170175	0.0630604	0.00696319	0.0139208	0.00384118	2.36502	0.0180292	0.0394404
Cataract	Iron Deficiency Anaemia	0.185122	0.048615	0.000140139	0.00033582	0.167118	0.0499016	0.000811181	0.00203409	0.00239782	2.365	0.0180299	0.0394404
Enthesopathies of the lower body	Raynaud's Syndrome	0.257646	0.0993877	0.00953288	0.0171537	0.301884	0.107025	0.00479211	0.00995685	0.0104906	-2.36088	0.0182315	0.0398262
Heart Failure	Retinal Detachments and Breaks	-0.0922135	0.0512376	0.071904	0.106676	-0.0407278	0.056669	0.472328	0.557594	0.00268052	-2.36074	0.0182383	0.0398262
Psoriasis	Retinal Detachments and Breaks	-0.0779284	0.0560092	0.164119	0.223105	-0.0614086	0.0571548	0.282632	0.361472	0.00317735	-2.36014	0.0182679	0.0398557
Depression	Urolithiasis	0.224169	0.0275318	3.88235e-16	2.95035e-15	0.21682	0.0279516	8.69715e-15	8.54246e-14	0.000764793	2.35891	0.0183288	0.0399535
Cataract	Enthesopathies of the upper body	0.138958	0.0329489	2.47157e-05	6.70508e-05	0.129074	0.0324756	7.05298e-05	0.000216112	0.00106135	2.35704	0.018421	0.040107
Gastritis and Duodeniti	Peripheral Neuropathies	0.62079	0.077155	8.55333e-16	6.26992e-15	0.592703	0.0860417	5.63643e-12	4.28334e-11	0.00660702	2.35683	0.0184315	0.040107
Depression	Retinal Detachments and Breaks	-0.0658151	0.0405749	0.104789	0.150087	-0.0565001	0.0411068	0.169295	0.235818	0.00166023	-2.35599	0.0184733	0.0401629
Primary Malignancy Prostate	Primary Malignancy Other Skin	0.155296	0.0368512	2.50738e-05	6.78432e-05	0.146727	0.0376031	9.54032e-05	0.000284948	0.00137936	2.35185	0.0186801	0.0405771
Cataract	Transient Ischaemic Attack	0.178089	0.0496982	0.000339146	0.000766162	0.169021	0.0493628	0.000616921	0.00157697	0.00244584	2.34851	0.0188486	0.0409073
Essential Tremor	Gout	-0.045287	0.0476099	0.341497	0.423041	-0.0945116	0.0523182	0.0708441	0.110931	0.00228169	2.34532	0.0190109	0.0412236
Raynaud's Syndrome	Peptic Ulcer Disease	0.163138	0.0869876	0.060736	0.0916387	0.205289	0.0928037	0.0269612	0.0474158	0.00792809	-2.34474	0.0190403	0.0412281
Cataract	Erectile Dysfunction	0.131071	0.0572304	0.0220081	0.0369528	0.109212	0.0602253	0.0697717	0.109597	0.00340775	2.34462	0.0190462	0.0412281
Scoliosis	Sleep Apnoea	0.0889588	0.0550553	0.106135	0.151753	0.152666	0.0637095	0.0165619	0.0306679	0.00317387	-2.3384	0.0193664	0.0418847
Hypertension	Raynaud's Syndrome	0.00934775	0.0463836	0.840283	0.87625	0.0559672	0.0501662	0.264578	0.341723	0.0021352	-2.33775	0.0194002	0.0419214
Hearing Loss	Osteoarthritis	0.0850388	0.0247155	0.000580195	0.00127362	0.05917	0.0284174	0.0373261	0.0631849	0.000647939	2.33703	0.0194375	0.0419654
Peripheral Neuropathies	Psoriasis	0.343934	0.078903	1.30693e-05	3.64913e-05	0.31145	0.0856875	0.000278278	0.000754112	0.00668733	2.33599	0.0194919	0.0420114
Hearing Loss	Spondylolisthesis	0.0567277	0.0581651	0.329417	0.410532	0.0443876	0.0586455	0.449122	0.534004	0.00339728	2.33597	0.0194926	0.0420114
Transient Ischaemic Attack	Urolithiasis	0.16829	0.0538522	0.00177784	0.00360352	0.156785	0.0555378	0.0047572	0.00990086	0.0029801	2.33435	0.0195771	0.042157
Gastritis and Duodeniti	Scoliosis	0.292354	0.0657006	8.59536e-06	2.47216e-05	0.318755	0.0686575	3.43909e-06	1.32498e-05	0.00445121	-2.3336	0.0196169	0.042206
Enthesopathies of the lower body	Glaucoma	0.0483572	0.0511157	0.344131	0.425668	0.0657456	0.0529216	0.214118	0.28808	0.00267898	-2.33294	0.0196514	0.0422438
Cholelithiasis	Transient Ischaemic Attack	0.161085	0.0594314	0.00671942	0.0123871	0.12476	0.0678081	0.0657831	0.104122	0.0039435	2.33015	0.0197981	0.0425223
Fibromyalgia	Intervertebral Disc Disorders	0.756978	0.0642821	5.19818e-32	1.05881e-30	0.746854	0.0672732	1.22946e-28	3.35738e-27	0.00431949	2.32908	0.0198548	0.0426073
Cataract	Gastritis and Duodeniti	0.247795	0.0334624	1.3097e-13	8.45355e-13	0.234771	0.0345546	1.08907e-11	8.00696e-11	0.00114123	2.32825	0.0198986	0.0426643
Gout	Raynaud's Syndrome	0.0206941	0.0605971	0.732725	0.788626	0.0721315	0.0670769	0.282215	0.361125	0.00384154	-2.32788	0.0199183	0.0426698
Carpal Tunnel Syndrome	Raynaud's Syndrome	0.0465361	0.0555022	0.401775	0.482791	0.0931268	0.0620289	0.133266	0.192427	0.00326329	-2.32522	0.0200601	0.0429366
Enthesopathies of the lower body	Retinal Detachments and Breaks	-0.0799821	0.0745987	0.283646	0.360174	-0.0519116	0.078652	0.509244	0.591618	0.00580245	-2.32151	0.0202595	0.0433261
Primary Malignancy Other Skin	Retinal Detachments and Breaks	-0.0202826	0.0515389	0.693922	0.756314	-0.0334053	0.0525116	0.524677	0.606147	0.00269088	2.32101	0.0202865	0.0433464
Abdominal Aortic Aneurysm	Retinal Detachments and Breaks	0.0726381	0.0682444	0.287156	0.364259	0.0966276	0.0720196	0.179698	0.24822	0.00486853	-2.31844	0.0204255	0.0436061
Intervertebral Disc Disorders	Scoliosis	0.35317	0.050782	3.53523e-12	1.98757e-11	0.374518	0.0506859	1.47942e-13	1.32243e-12	0.0025315	-2.31734	0.0204853	0.0436863
Bursitis	Nonrheumatic Valve Disease	0.264353	0.0841741	0.00168628	0.00343758	0.244663	0.0855709	0.00424733	0.00898266	0.00716772	2.3171	0.0204983	0.0436863
Heart Failure	Peripheral Arterial Disease	0.64854	0.0635962	2.02867e-24	2.72499e-23	0.59684	0.0767781	7.63033e-15	7.58455e-14	0.00471971	2.31226	0.0207636	0.0442138
Hypothyroidism	Retinal Detachments and Breaks	-0.0907048	0.0393532	0.0211727	0.0356707	-0.074568	0.0419106	0.0752042	0.116583	0.00162817	-2.30945	0.0209185	0.0445056
Carpal Tunnel Syndrome	Depression	0.186238	0.0246958	4.65418e-14	3.07597e-13	0.167129	0.0268183	4.60815e-10	2.94377e-09	0.000630248	2.30701	0.0210543	0.0447562
Asthma	Hearing Loss	0.167265	0.0245603	9.73389e-12	5.20188e-11	0.153813	0.0248585	6.11053e-10	3.82486e-09	0.000593561	2.30599	0.0211114	0.0448392
Primary Malignancy Prostate	Spondylolisthesis	0.0435395	0.0607596	0.47363	0.553347	0.0602171	0.0629438	0.338728	0.420582	0.0038006	-2.30273	0.021294	0.0451884
Heart Failure	Urolithiasis	0.142999	0.0353255	5.16462e-05	0.000132021	0.102839	0.0421042	0.0145859	0.0273349	0.001358	2.30085	0.0214003	0.0453063
Peripheral Neuropathies	Retinal Detachments and Breaks	-0.0639613	0.0802248	0.425291	0.505911	-0.0211794	0.0879632	0.809729	0.852979	0.0069139	-2.30082	0.0214019	0.0453063
Peripheral Arterial Disease	Stroke (all)	0.590127	0.0775954	2.84493e-14	1.9159e-13	0.566209	0.0830759	9.38942e-12	7.02792e-11	0.00640729	2.30078	0.0214042	0.0453063
Hearing Loss	Gastro-Oesophageal Reflux Disease	0.202332	0.0242525	7.25977e-17	5.83836e-16	0.191046	0.0242021	2.93223e-15	3.04878e-14	0.000574857	2.2936	0.0218137	0.0461336
Primary Malignancy Prostate	Schizophrenia and Delusional Disorders	0.00443803	0.0254227	0.861418	0.89267	-0.00287281	0.0257254	0.911083	0.933241	0.000648955	2.28927	0.0220638	0.0466228
Asthma	Raynaud's Syndrome	0.0569491	0.0513707	0.267607	0.342962	0.0886446	0.0539906	0.10062	0.149726	0.00268101	-2.28799	0.0221379	0.0467398
Anxiety Disorders	Urolithiasis	0.236545	0.0326096	4.051e-13	2.50417e-12	0.245422	0.0330442	1.11015e-13	1.01424e-12	0.0010701	-2.28379	0.0223839	0.0472189
Thromboembolic	Transient Ischaemic Attack	0.230655	0.0619282	0.000195662	0.000458698	0.201119	0.0646668	0.00187033	0.00431148	0.0039245	2.27946	0.0226399	0.0477185
Raynaud's Syndrome	Tendon Disorders	0.203664	0.070446	0.00383944	0.00736757	0.231362	0.073499	0.00164488	0.00384528	0.00510847	-2.27827	0.0227104	0.0478265
Glaucoma	Intervertebral Disc Disorders	0.0409239	0.030394	0.178159	0.23983	0.0523619	0.0308223	0.0893512	0.135471	0.000924292	-2.27719	0.022775	0.0479221
Cataract	Primary Malignancy Prostate	-0.0104224	0.0332739	0.754107	0.806696	-0.00251254	0.0337692	0.94069	0.956862	0.00111771	-2.27488	0.0229131	0.0481717
Rheumatoid Arthritis	Retinal Detachments and Breaks	-0.0800787	0.0537397	0.136192	0.189071	-0.0635659	0.0559865	0.256216	0.333874	0.00298482	-2.27253	0.0230544	0.0484278
Cataract	Peptic Ulcer Disease	0.193775	0.0434842	8.34165e-06	2.41035e-05	0.176995	0.045263	9.21549e-05	0.000276576	0.00194253	2.27178	0.0230998	0.0484512
Asthma	Glaucoma	0.0187008	0.0292438	0.522512	0.59836	0.0332955	0.0297384	0.262879	0.339828	0.000849149	-2.2717	0.0231045	0.0484512
Abdominal Aortic Aneurysm	Anxiety Disorders	0.194291	0.0443875	1.20243e-05	3.37252e-05	0.210684	0.0459551	4.54953e-06	1.72868e-05	0.00201501	-2.27111	0.0231402	0.0484851
Depression	Primary Malignancy Prostate	-0.0021677	0.0260126	0.933587	0.952757	0.00573323	0.0262489	0.827103	0.866871	0.000676772	-2.27019	0.0231964	0.0485619
Raynaud's Syndrome	Nonrheumatic Valve Disease	0.113385	0.0802659	0.157767	0.21565	0.138535	0.0820151	0.091193	0.13776	0.00652313	-2.26934	0.0232474	0.0486277
Retinal Detachments and Breaks	Spondylosis	-0.135686	0.0628879	0.0309598	0.0501532	-0.105927	0.0662809	0.110008	0.16128	0.00408798	-2.26851	0.0232984	0.0486935
Peripheral Neuropathies	Urolithiasis	0.172804	0.0674254	0.0103805	0.018518	0.142397	0.0730117	0.051136	0.083436	0.00484853	2.26733	0.0233699	0.0488019
Bursitis	Depression	0.206547	0.0616554	0.000808058	0.00172659	0.196905	0.0621401	0.00153111	0.00358945	0.00382233	2.2654	0.0234881	0.0490075
Anxiety Disorders	Cataract	0.162386	0.030138	7.12143e-08	2.56475e-07	0.168988	0.0302508	2.32049e-08	1.19387e-07	0.000907452	-2.26363	0.0235971	0.0491937
Chronic Obstructive Pulmonary Disease	Ulcerative Colitis	0.0979379	0.0338355	0.00379726	0.00729226	0.114665	0.0353371	0.001175	0.00285701	0.00116945	-2.26275	0.0236514	0.0492655
Fibromyalgia	Scoliosis	0.316665	0.096959	0.0010909	0.00229348	0.34891	0.100314	0.000504856	0.00131231	0.0096304	-2.26196	0.0236997	0.0493247
Hearing Loss	Enthesopathies of the upper body	0.105234	0.0374225	0.00492268	0.00926428	0.0963629	0.0381183	0.0114716	0.0220641	0.00141903	2.26142	0.0237332	0.0493531
Bursitis	Fibromatoses	0.0556137	0.067355	0.408985	0.490506	0.0706805	0.0685307	0.302368	0.382189	0.00459436	-2.26048	0.0237913	0.0494151
Psoriasis	Ulcerative Colitis	0.251274	0.0463899	6.07533e-08	2.21367e-07	0.26286	0.0466355	1.73567e-08	9.13803e-08	0.00215031	-2.2603	0.0238028	0.0494151
Gastro-Oesophageal Reflux Disease	Ulcerative Colitis	0.129601	0.0267825	1.30481e-06	4.15168e-06	0.144048	0.0285023	4.32863e-07	1.86424e-06	0.000744387	-2.25876	0.0238982	0.0495718
Primary Malignancy Prostate	Urolithiasis	0.0306878	0.0415393	0.46005	0.539512	0.0408976	0.0423172	0.333817	0.416642	0.00174789	-2.25584	0.0240805	0.0499083
Cataract	Spondylolisthesis	0.142803	0.061412	0.0200548	0.0339483	0.130122	0.0617049	0.0349633	0.059428	0.00377363	2.25307	0.0242547	0.0502274
Anxiety Disorders	Hearing Loss	0.17921	0.0284272	2.89735e-10	1.36104e-09	0.184994	0.0285897	9.75853e-11	6.58966e-10	0.000809438	-2.25087	0.0243939	0.0504461
Hearing Loss	Urolithiasis	0.134196	0.0348696	0.000118842	0.000287279	0.127031	0.0354699	0.00034177	0.000920149	0.00123193	2.25076	0.0244009	0.0504461
Primary Malignancy Prostate	Psoriasis	-0.119703	0.0438509	0.00633795	0.0117012	-0.107419	0.0448628	0.0166481	0.0307817	0.00195288	-2.24927	0.0244954	0.0505994
Retinal Detachments and Breaks	Schizophrenia and Delusional Disorders	-0.0354353	0.0369172	0.337126	0.41867	-0.045055	0.0375068	0.229655	0.304857	0.00137564	2.24533	0.0247473	0.0510635
Enthesopathies of the upper body	Gastro-Oesophageal Reflux Disease	0.507457	0.032385	2.44576e-55	1.06626e-53	0.495143	0.0338775	2.23151e-48	1.17985e-46	0.0010832	2.24492	0.0247731	0.0510635
Cataract	Hypertension	0.179932	0.0233786	1.39929e-14	9.57917e-14	0.159556	0.023745	1.82288e-11	1.30543e-10	0.000513997	2.24479	0.0247817	0.0510635
Diabetes Type 2	Enthesopathies of the upper body	0.21459	0.0313099	7.19499e-12	3.91237e-11	0.173929	0.0355756	1.01358e-06	4.18398e-06	0.000958626	2.2428	0.0249096	0.0512844
Bursitis	Cholelithiasis	0.195057	0.0662363	0.00323098	0.00629232	0.15541	0.0692724	0.0248669	0.0440757	0.00443615	2.23875	0.0251719	0.0517816
Enthesopathies of the lower body	Spondylosis	0.808955	0.0682789	2.209e-32	4.69177e-31	0.792595	0.0738103	6.7291e-27	1.54832e-25	0.00502826	2.23758	0.0252487	0.0518967
Carpal Tunnel Syndrome	Spondylolisthesis	0.349824	0.0527171	3.22599e-11	1.66665e-10	0.314273	0.0561988	2.24267e-08	1.15863e-07	0.00284202	2.23348	0.0255175	0.0524057
Enthesopathies of the upper body	Primary Malignancy Prostate	0.0443926	0.0423252	0.294249	0.371361	0.0569179	0.0435869	0.191604	0.2619	0.00182989	-2.2331	0.0255421	0.0524131
Heart Failure	Scoliosis	0.106901	0.0568693	0.0601402	0.0908501	0.167303	0.0681066	0.0140304	0.0264734	0.00356933	-2.22952	0.0257791	0.0528556
Hearing Loss	Transient Ischaemic Attack	0.0734359	0.0433677	0.0903924	0.130748	0.0645294	0.044284	0.145069	0.206588	0.00191293	2.22903	0.0258122	0.0528799
Retinal Detachments and Breaks	Urolithiasis	-0.0463083	0.047621	0.330834	0.411885	-0.0343878	0.0480068	0.4738	0.559066	0.00227189	-2.22769	0.025901	0.053018
Iron Deficiency Anaemia	Raynaud's Syndrome	0.0913632	0.0986536	0.354394	0.436623	0.133548	0.106721	0.2108	0.284386	0.0103808	-2.22204	0.0262808	0.0537513
Abdominal Aortic Aneurysm	Transient Ischaemic Attack	0.466849	0.0756007	6.6085e-10	2.98042e-09	0.454758	0.0758636	2.04222e-09	1.1941e-08	0.00572056	2.22103	0.0263489	0.0538463
Bursitis	Stroke (all)	0.299652	0.0882614	0.000686174	0.00148402	0.279377	0.0906634	0.00205979	0.00468733	0.00796326	2.22009	0.0264125	0.0539319
Cholelithiasis	Glaucoma	0.029461	0.0282482	0.296978	0.374424	0.0535843	0.0316665	0.0906181	0.137141	0.000841257	-2.21873	0.0265048	0.054076
Diverticular Disease of Intestine	Heart Failure	0.252152	0.0284455	7.69185e-19	7.24025e-18	0.22428	0.0328541	8.69848e-12	6.55022e-11	0.000865024	2.21398	0.02683	0.0546945
Atrial Fibrillation	Transient Ischaemic Attack	0.331604	0.0437764	3.59258e-14	2.39345e-13	0.312988	0.0472205	3.39759e-11	2.39179e-10	0.00203762	2.2109	0.0270425	0.055047
Glaucoma	Spondylosis	0.00816415	0.0382694	0.831067	0.869558	0.0272311	0.0399343	0.495303	0.579759	0.00149246	-2.21083	0.0270474	0.055047
Ischaemic Stroke and TIA	Retinal Detachments and Breaks	-0.018704	0.0780833	0.810688	0.853627	0.00293165	0.0804668	0.970937	0.976833	0.00623805	-2.21052	0.0270694	0.055047
Bursitis	Chronic Obstructive Pulmonary Disease	0.320998	0.0657461	1.04811e-06	3.36507e-06	0.297821	0.0671453	9.18701e-06	3.31827e-05	0.00436045	2.20833	0.0272213	0.055309
Fibromyalgia	Primary Malignancy Breast	0.11846	0.0539335	0.0280631	0.0457891	0.136344	0.0554228	0.0138912	0.0262707	0.00295745	-2.20791	0.0272505	0.055309
Retinal Detachments and Breaks	Transient Ischaemic Attack	0.169237	0.0714404	0.0178401	0.0306801	0.186235	0.0731356	0.010883	0.0210625	0.00519663	-2.2077	0.027265	0.055309
Fibromyalgia	Spondylolisthesis	0.366946	0.108971	0.000758887	0.00162993	0.338681	0.114635	0.00313238	0.00683402	0.0124258	2.20585	0.0273948	0.05551
Glaucoma	Sleep Apnoea	0.00270865	0.0274572	0.921416	0.942271	0.0388029	0.033201	0.242513	0.319367	0.000794204	-2.20565	0.0274087	0.05551
Asthma	Bursitis	0.333428	0.0537289	5.44367e-10	2.49125e-09	0.311317	0.0548549	1.38457e-08	7.35181e-08	0.00289764	2.20471	0.0274748	0.0555984
Hearing Loss	Ischaemic Stroke and TIA	0.0543811	0.0503245	0.279871	0.356108	0.0407691	0.0520121	0.433135	0.517275	0.00259983	2.20355	0.027556	0.0557174
Fibromatoses	Primary Malignancy Prostate	0.00287156	0.0432768	0.947097	0.961042	-0.00606665	0.0435267	0.889152	0.916822	0.00187549	2.20227	0.0276464	0.0558547
Intervertebral Disc Disorders	Raynaud's Syndrome	0.120799	0.0604671	0.0457412	0.0714886	0.146284	0.0630228	0.0202802	0.0368393	0.00374704	-2.20103	0.0277342	0.0559865
Depression	Intervertebral Disc Disorders	0.383661	0.0253205	7.3274e-52	2.89025e-50	0.375421	0.0259826	2.54566e-47	1.29101e-45	0.000651066	2.19523	0.0281468	0.0567607
Enthesopathies of the shoulder	Glaucoma	0.0195312	0.0294019	0.50651	0.584073	0.0296466	0.0302027	0.326302	0.408941	0.000877718	-2.19499	0.0281646	0.0567607
Primary Malignancy Prostate	Transient Ischaemic Attack	0.0394763	0.0612037	0.518928	0.595079	0.0514623	0.0624687	0.410048	0.493687	0.0038092	-2.19455	0.0281961	0.0567607
Transient Ischaemic Attack	Urinary Incontinence	0.300142	0.0651789	4.12679e-06	1.23704e-05	0.277156	0.0658552	2.57003e-05	8.59559e-05	0.00423773	2.19437	0.028209	0.0567607
Fibromyalgia	Ulcerative Colitis	0.170943	0.0597105	0.00419841	0.00799467	0.191299	0.0624446	0.00218769	0.00493771	0.00368927	-2.19311	0.0282996	0.0568968
Coronary Heart Disease	Heart Failure	0.604273	0.0241169	1.50111e-138	3.39115e-136	0.581652	0.0298665	1.78603e-84	3.17021e-82	0.000683586	2.19238	0.0283518	0.0569558
Glaucoma	Stroke (all)	0.034079	0.0455407	0.454268	0.535003	0.0464795	0.0463817	0.316291	0.397362	0.00209659	-2.19108	0.0284464	0.0570995
Erectile Dysfunction	Raynaud's Syndrome	0.14652	0.123055	0.233773	0.30415	0.195349	0.131608	0.137722	0.197711	0.0159828	-2.18928	0.0285762	0.0573138
Diabetes Type 2	Ischaemic Stroke and TIA	0.319245	0.046498	6.6133e-12	3.61188e-11	0.264126	0.05434	1.17019e-06	4.78277e-06	0.00224031	2.18856	0.0286289	0.0573733
Fibromyalgia	Raynaud's Syndrome	0.118952	0.108102	0.271172	0.346459	0.156046	0.11394	0.170829	0.237024	0.0121904	-2.18745	0.0287095	0.0574885
Osteoarthritis	Ulcerative Colitis	0.0251956	0.0279214	0.366858	0.448642	0.0509019	0.0293523	0.0828879	0.126755	0.000751384	-2.18513	0.028879	0.0577812
Primary Malignancy Breast	Thromboembolic	0.0412865	0.0322784	0.20087	0.266504	0.0623365	0.0350619	0.0754209	0.116705	0.00108918	-2.1842	0.0289474	0.0578714
Osteoarthritis	Transient Ischaemic Attack	0.214727	0.0425505	4.50204e-07	1.51799e-06	0.180306	0.0457403	8.0822e-05	0.000245229	0.00182674	2.18028	0.0292366	0.0584028
Atrial Fibrillation	Raynaud's Syndrome	-0.0181971	0.0515678	0.724181	0.78209	0.0103202	0.0544436	0.849655	0.886023	0.00272606	-2.1793	0.0293093	0.0585008
Spondylosis	Tinnitus	0.238147	0.101806	0.0193241	0.0328906	0.267764	0.0995637	0.00715873	0.0142887	0.0100463	-2.17836	0.0293794	0.0585937
Anxiety Disorders	Primary Malignancy Other Skin	0.0268236	0.0325689	0.410169	0.491215	0.019861	0.0330234	0.54756	0.62732	0.00107052	2.17584	0.0295669	0.0589204
Erectile Dysfunction	Ischaemic Stroke and TIA	0.437982	0.105084	3.074e-05	8.18746e-05	0.405719	0.112478	0.000309626	0.000836327	0.0117367	2.17293	0.0297852	0.0593079
Enthesopathies of the shoulder	Spondylosis	0.643543	0.0371421	2.96722e-67	1.84339e-65	0.630401	0.0391112	1.90069e-58	1.31201e-56	0.0014363	2.17182	0.0298689	0.0594269
Bursitis	Hypertension	0.211907	0.0482193	1.10957e-05	3.12616e-05	0.173898	0.0520714	0.000838981	0.00209745	0.00236501	2.17094	0.0299359	0.0595126
Scoliosis	Peptic Ulcer Disease	0.178049	0.0732246	0.0150348	0.0261452	0.207313	0.0768649	0.00699457	0.0139723	0.00554399	-2.1687	0.0301051	0.0598011
Fibromyalgia	Retinal Detachments and Breaks	-0.146344	0.0871757	0.0932051	0.13466	-0.121685	0.0914646	0.183385	0.252053	0.00791793	-2.16673	0.0302555	0.0600519
Enthesopathies of the lower body	Scoliosis	0.251434	0.0888959	0.00467794	0.00887381	0.282048	0.0915989	0.00207582	0.00471951	0.00804655	-2.16611	0.0303025	0.0600971
Enthesopathies of the upper body	Transient Ischaemic Attack	0.3259	0.0600308	5.67084e-08	2.07847e-07	0.314617	0.060791	2.27444e-07	1.02577e-06	0.00363604	2.165	0.0303879	0.0601717
Hearing Loss	Primary Malignancy Prostate	0.0129248	0.0323965	0.689925	0.752949	0.0199513	0.0326145	0.540715	0.620923	0.00105135	-2.16499	0.0303885	0.0601717
Bursitis	Hearing Loss	0.100371	0.058453	0.0859574	0.124842	0.090697	0.0587704	0.122772	0.178415	0.00342537	2.16416	0.0304519	0.0602493
Rheumatoid Arthritis	Raynaud's Syndrome	0.212171	0.0709117	0.00277121	0.00547848	0.234957	0.0726738	0.0012248	0.00296362	0.0050995	-2.16334	0.0305148	0.0603255
Vitamin B12 Deficiency Anaemia	Ulcerative Colitis	0.0951035	0.0633486	0.133285	0.18618	0.112036	0.0652418	0.0859339	0.13109	0.00410409	-2.16164	0.030646	0.0605368
Fibromatoses	Retinal Detachments and Breaks	0.0288556	0.0556881	0.604343	0.675266	0.0178683	0.0568628	0.753342	0.808314	0.00315432	2.159	0.0308498	0.0608488
Atrial Fibrillation	Primary Malignancy Breast	0.0447406	0.0248102	0.071339	0.106091	0.0584545	0.0256165	0.0224949	0.0403317	0.000615701	-2.15896	0.0308529	0.0608488
Glaucoma	Peripheral Neuropathies	0.0452977	0.0551919	0.4118	0.49293	0.0732588	0.0607136	0.227575	0.302743	0.00328188	-2.15391	0.0312473	0.0615777
Hypertension	Ulcerative Colitis	0.0344899	0.0232796	0.13846	0.191685	0.0571224	0.024729	0.0208917	0.0377295	0.000521412	-2.15168	0.0314222	0.0618605
Depression	Iron Deficiency Anaemia	0.236391	0.053132	8.62169e-06	2.47401e-05	0.221296	0.0550632	5.84587e-05	0.00018319	0.00290286	2.15133	0.03145	0.0618605
Osteoarthritis	Tinnitus	0.168975	0.0673648	0.0121294	0.0214531	0.207752	0.0676494	0.00213339	0.00483712	0.00439476	-2.15114	0.0314655	0.0618605
Cholelithiasis	Primary Malignancy Breast	0.0249191	0.0304827	0.413653	0.494196	0.0463026	0.0325744	0.155188	0.219115	0.000945621	-2.14864	0.0316627	0.0621533
Vitamin B12 Deficiency Anaemia	Raynaud's Syndrome	0.24412	0.135315	0.0712185	0.105975	0.28516	0.14168	0.044146	0.0732817	0.0190093	-2.14862	0.0316644	0.0621533
Bursitis	Intervertebral Disc Disorders	0.501456	0.0705781	1.20348e-12	7.05342e-12	0.488372	0.0719179	1.11598e-11	8.18057e-11	0.00505818	2.14805	0.0317097	0.0621724
Bursitis	Iron Deficiency Anaemia	0.199248	0.0947161	0.0354108	0.0569185	0.165885	0.100762	0.099702	0.148715	0.00944146	2.14787	0.0317242	0.0621724
Glaucoma	Osteoarthritis	-0.0146829	0.0299503	0.623962	0.693137	0.00903644	0.0310984	0.771376	0.821832	0.000870994	-2.14617	0.0318591	0.0623876
Raynaud's Syndrome	Stroke (all)	0.104915	0.0912713	0.250356	0.323692	0.13243	0.0957903	0.166819	0.23289	0.00867078	-2.1441	0.0320249	0.062645
Diverticular Disease of Intestine	Raynaud's Syndrome	0.0735688	0.0497102	0.138885	0.192166	0.0887706	0.0504764	0.078636	0.120922	0.00248435	-2.1439	0.032041	0.062645
Retinal Detachments and Breaks	Spondylolisthesis	-0.0264845	0.0954872	0.781502	0.829929	-0.00706663	0.0981073	0.942578	0.956932	0.00933033	-2.14187	0.0322042	0.0629147
Spondylolisthesis	Transient Ischaemic Attack	0.248894	0.106453	0.0193839	0.0329699	0.232514	0.107946	0.0312407	0.0540244	0.0114629	2.13962	0.0323854	0.063219
Atrial Fibrillation	Essential Tremor	0.0321688	0.0540325	0.551603	0.625906	0.00672585	0.0544026	0.901607	0.927472	0.00286885	2.13924	0.032416	0.0632291
Glaucoma	Urinary Incontinence	0.0316817	0.0376791	0.400443	0.481656	0.0510671	0.0399876	0.201577	0.274175	0.00146822	-2.13719	0.0325827	0.0635042
Cataract	Glaucoma	0.194665	0.0321297	1.37189e-09	6.00202e-09	0.200677	0.0324953	6.59241e-10	4.09553e-09	0.00104016	-2.13471	0.0327845	0.0638476
Chronic Kidney Disease	Raynaud's Syndrome	-0.000238578	0.0641348	0.997032	0.998578	0.028884	0.0650735	0.657139	0.724164	0.00408082	-2.13426	0.0328216	0.0638698
Enthesopathies of the shoulder	Raynaud's Syndrome	0.155258	0.067068	0.0206162	0.0348511	0.179374	0.0706964	0.011173	0.0215566	0.00468399	-2.13059	0.033123	0.0644059
Bursitis	Cataract	0.132177	0.0565831	0.0194926	0.0331095	0.121374	0.0574217	0.0345383	0.0588667	0.00323658	2.12881	0.0332704	0.0646418
Bursitis	Urolithiasis	0.10538	0.067571	0.118867	0.168023	0.0913907	0.0682885	0.180798	0.249186	0.00459282	2.12038	0.0339737	0.0659311
Spondylosis	Ulcerative Colitis	0.0561457	0.046362	0.225884	0.295278	0.0764453	0.0491144	0.119595	0.174205	0.00223499	-2.12023	0.033987	0.0659311
Gastro-Oesophageal Reflux Disease	Transient Ischaemic Attack	0.456312	0.0418582	1.13527e-27	1.84389e-26	0.443137	0.0427487	3.53707e-25	7.2046e-24	0.00177046	2.11913	0.0340795	0.066059
Heart Failure	Primary Malignancy Breast	0.0165883	0.0316582	0.600293	0.672252	0.0483659	0.0367854	0.188574	0.258327	0.00106519	-2.11834	0.0341467	0.0661376
Migraine	Osteoarthritis	0.241733	0.0261213	2.15779e-20	2.2915e-19	0.265737	0.0285414	1.27143e-20	2.02532e-19	0.000684151	-2.11644	0.0343075	0.0663974
Psoriasis	Raynaud's Syndrome	-0.00739731	0.074152	0.920536	0.942271	0.0110876	0.0753032	0.882943	0.913073	0.00554621	-2.11091	0.0347802	0.0672598
Depression	Diabetes Type 2	0.155489	0.0206089	4.53231e-14	3.00341e-13	0.129856	0.0221811	4.78938e-09	2.63894e-08	0.000384496	2.10889	0.0349537	0.0675419
Bursitis	Gastro-Oesophageal Reflux Disease	0.410289	0.0618651	3.31183e-11	1.70745e-10	0.392957	0.0638213	7.40705e-10	4.53363e-09	0.00391644	2.10858	0.0349804	0.0675419
Heart Failure	Rheumatoid Arthritis	0.328756	0.035513	2.09573e-20	2.23514e-19	0.293392	0.041121	9.68941e-13	8.00688e-12	0.00133534	2.10798	0.0350328	0.0675904
Hearing Loss	Depression	0.306382	0.0246939	2.38985e-35	5.76581e-34	0.301764	0.0246849	2.29603e-34	7.044e-33	0.000607161	2.10554	0.0352446	0.0679463
Gastritis and Duodeniti	Tinnitus	0.403536	0.0627425	1.26255e-10	6.17604e-10	0.426948	0.0633876	1.6336e-11	1.17666e-10	0.00391516	-2.10004	0.0357257	0.0688204
Asthma	Depression	0.313419	0.026517	3.09303e-32	6.40516e-31	0.302465	0.0275178	4.19396e-28	1.09705e-26	0.000716487	2.09243	0.0363997	0.0700644
Transient Ischaemic Attack	Nonrheumatic Valve Disease	0.536353	0.0581075	2.69721e-20	2.80442e-19	0.52625	0.0587573	3.35666e-19	4.73937e-18	0.00340278	2.09175	0.0364608	0.0701277
Gastritis and Duodeniti	Migraine	0.460061	0.0359741	1.89631e-37	4.75994e-36	0.473172	0.0370386	2.2582e-37	7.58329e-36	0.00131334	-2.09121	0.0365096	0.0701673
Enthesopathies of the lower body	Spondylolisthesis	0.46597	0.104729	8.61489e-06	2.47401e-05	0.442485	0.10883	4.7859e-05	0.000153656	0.0113426	2.08517	0.0370539	0.0711584
Hearing Loss	Urinary Incontinence	0.152128	0.0406997	0.000185622	0.000436396	0.135806	0.0429237	0.00155674	0.00364609	0.00171873	2.08216	0.0373281	0.0716295
Scoliosis	Tendon Disorders	0.225623	0.0606702	0.000200135	0.00046786	0.244451	0.062519	9.22853e-05	0.000276633	0.00375383	-2.08133	0.0374037	0.0717193
Gastritis and Duodeniti	Primary Malignancy Breast	0.0390078	0.0317851	0.219733	0.288046	0.0519462	0.0332108	0.117785	0.17177	0.00103727	-2.07968	0.0375545	0.0719528
Fibromyalgia	Transient Ischaemic Attack	0.3262	0.0903345	0.000304984	0.000694062	0.306326	0.0935183	0.00105449	0.00258424	0.00840726	2.07796	0.0377128	0.0722006
Glaucoma	Osteoporosis	-0.0293648	0.0338201	0.385249	0.46677	-0.0411094	0.0343562	0.231477	0.306621	0.00114609	2.07697	0.0378042	0.0723199
Ischaemic Stroke and TIA	Raynaud's Syndrome	0.160366	0.105632	0.128975	0.180791	0.187361	0.10989	0.0881964	0.133966	0.0115324	-2.07587	0.0379055	0.0724579
Vitamin B12 Deficiency Anaemia	Essential Tremor	-0.0890765	0.117892	0.449902	0.530364	-0.120896	0.122113	0.322156	0.404322	0.0142872	2.07296	0.0381759	0.0728772
Gastritis and Duodeniti	Glaucoma	0.00034744	0.0390483	0.992901	0.995629	0.0136181	0.0412215	0.741124	0.796581	0.0015915	-2.07288	0.0381836	0.0728772
Rheumatoid Arthritis	Ulcerative Colitis	0.176592	0.0400746	1.05016e-05	2.97906e-05	0.187185	0.0401752	3.17421e-06	1.22674e-05	0.00159694	-2.0722	0.0382465	0.0729062
Alcohol Problems	Osteoporosis	0.212906	0.0514455	3.49617e-05	9.16454e-05	0.230505	0.0533597	1.5615e-05	5.42702e-05	0.00271088	-2.07209	0.0382574	0.0729062
Fibromyalgia	Migraine	0.511584	0.0598634	1.27583e-17	1.08206e-16	0.53039	0.0629954	3.78061e-17	4.53855e-16	0.00373481	-2.07127	0.0383331	0.0729945
Ulcerative Colitis	Peptic Ulcer Disease	0.0844403	0.0522116	0.10582	0.151476	0.10303	0.0555988	0.0638689	0.101545	0.00286826	-2.06871	0.0385729	0.0733949
Hearing Loss	Spondylosis	0.159137	0.0381344	3.00546e-05	8.0221e-05	0.142773	0.0400631	0.00036565	0.000977032	0.0014983	2.06658	0.0387736	0.0737202
Sleep Apnoea	Ulcerative Colitis	0.0206773	0.0277018	0.455411	0.535587	0.0574235	0.0356891	0.107618	0.158337	0.000862108	-2.06423	0.0389958	0.074086
Essential Tremor	Iron Deficiency Anaemia	0.0141236	0.0860727	0.869661	0.900684	-0.0189454	0.0890007	0.83143	0.869572	0.00753629	2.06258	0.0391525	0.0742994
Carpal Tunnel Syndrome	Scoliosis	0.097002	0.0480195	0.0433778	0.068358	0.130612	0.0515879	0.0113469	0.0218622	0.00235081	-2.06242	0.0391679	0.0742994
Essential Tremor	Gastritis and Duodeniti	0.0227663	0.0807291	0.777937	0.826496	-0.00197941	0.083417	0.981069	0.985812	0.00666554	2.05854	0.0395385	0.0749453
Tinnitus	Urinary Incontinence	0.265132	0.0862045	0.00210071	0.00421328	0.294269	0.0855301	0.000580578	0.00149506	0.00727273	-2.05441	0.039936	0.0756409
Cholelithiasis	Urolithiasis	0.250911	0.0357539	2.25517e-12	1.28534e-11	0.228315	0.0382611	2.41226e-09	1.40058e-08	0.00131058	2.0533	0.0400432	0.0757863
Erectile Dysfunction	Primary Malignancy Breast	0.063552	0.0453404	0.161016	0.219367	0.0838783	0.0481155	0.0812868	0.124536	0.00213633	-2.05127	0.0402403	0.0761013
Enthesopathies of the lower body	Transient Ischaemic Attack	0.331295	0.0769425	1.66424e-05	4.59516e-05	0.311399	0.079575	9.10511e-05	0.000273594	0.00607907	2.05009	0.0403559	0.0762619
Coronary Heart Disease	Glaucoma	-0.0219024	0.0257618	0.39522	0.47699	-0.00936385	0.026264	0.721445	0.778121	0.000658004	-2.04859	0.0405019	0.0764796
Hearing Loss	Gastritis and Duodeniti	0.212957	0.0352202	1.48074e-09	6.45553e-09	0.201382	0.0364033	3.16685e-08	1.59952e-07	0.00126685	2.04765	0.040594	0.0765953
Gastritis and Duodeniti	Ulcerative Colitis	0.0745583	0.0387773	0.0545137	0.0837765	0.0889746	0.0408899	0.0295587	0.0514739	0.00156302	-2.04671	0.0406868	0.0767122
Anxiety Disorders	Spondylolisthesis	0.206148	0.0601189	0.000605793	0.00132401	0.22087	0.06234	0.000395617	0.00105371	0.00372439	-2.04602	0.0407543	0.0767812
Coronary Heart Disease	Essential Tremor	0.0610543	0.043009	0.155733	0.213103	0.0377449	0.0443347	0.394568	0.477362	0.00184267	2.04443	0.0409106	0.0770174
Atrial Fibrillation	Glaucoma	0.00111817	0.0272681	0.967291	0.975931	0.01498	0.0287753	0.602655	0.678322	0.000762739	-2.04189	0.0411629	0.0774336
Insomnia	Osteoarthritis	0.479493	0.0663452	4.92934e-13	3.0171e-12	0.528775	0.0712667	1.17411e-13	1.06485e-12	0.00444821	-2.03898	0.0414516	0.0779178
Carpal Tunnel Syndrome	Ulcerative Colitis	0.0213946	0.0281268	0.446867	0.527286	0.0417414	0.0301104	0.165661	0.231535	0.000798832	-2.03381	0.0419704	0.0788333
Bursitis	Retinal Detachments and Breaks	0.0360209	0.0943355	0.702581	0.763408	0.0530861	0.0957128	0.579141	0.655955	0.00899481	-2.03234	0.0421188	0.0790523
Essential Tremor	Peptic Ulcer Disease	-0.0331765	0.107497	0.757606	0.809046	-0.0659655	0.112325	0.55702	0.635821	0.0119559	2.03051	0.0423047	0.0793413
Enthesopathies of the shoulder	Essential Tremor	-0.0146076	0.0634902	0.818032	0.859539	-0.0337454	0.0649296	0.603256	0.678322	0.00407897	2.02947	0.0424108	0.0794802
Depression	Glaucoma	0.017007	0.0262128	0.516464	0.592527	0.0220009	0.0260628	0.398585	0.481253	0.000680146	-2.02455	0.0429139	0.0803092
Chronic Kidney Disease	Essential Tremor	0.0464931	0.0576913	0.420304	0.501179	0.0216142	0.0591862	0.71497	0.772143	0.00334013	2.0244	0.042929	0.0803092
Abdominal Aortic Aneurysm	Raynaud's Syndrome	-0.0244027	0.0896152	0.785387	0.832987	-0.00208839	0.091887	0.981867	0.985835	0.00817629	-2.0242	0.0429501	0.0803092
Asthma	Ulcerative Colitis	0.0671529	0.0378944	0.076377	0.112639	0.0822381	0.040078	0.0401744	0.0671826	0.00149332	-2.02327	0.0430454	0.0804269
Scoliosis	Urinary Incontinence	0.126849	0.0734988	0.0843716	0.12297	0.156929	0.0769175	0.0413279	0.0689261	0.00554858	-2.02238	0.043137	0.0805376
Bursitis	Sleep Apnoea	0.163215	0.0663206	0.013855	0.0242805	0.104062	0.0757974	0.169786	0.235972	0.00464363	2.02134	0.0432449	0.0806784
Bursitis	Transient Ischaemic Attack	0.293351	0.111341	0.00842109	0.0152971	0.280494	0.113271	0.013275	0.0251435	0.0125934	2.02071	0.0433096	0.0807384
Cholelithiasis	Raynaud's Syndrome	-0.0404821	0.0574187	0.48079	0.55987	0.0024944	0.0649184	0.96935	0.976027	0.00352853	-2.01641	0.0437575	0.0815124
Hypertension	Primary Malignancy Breast	0.00721371	0.019954	0.717713	0.776117	0.0271024	0.0225806	0.230042	0.305045	0.000405155	-2.01176	0.0442453	0.0823086
Anxiety Disorders	Bursitis	0.22855	0.0598207	0.000133139	0.000319661	0.240568	0.0601039	6.26684e-05	0.000195217	0.00357766	-2.0117	0.0442512	0.0823086
Hearing Loss	Erectile Dysfunction	0.133514	0.0582498	0.0219002	0.0368214	0.115576	0.0616135	0.0606798	0.0972835	0.00355483	2.01053	0.0443751	0.0824772
Anxiety Disorders	Fibromatoses	0.0631669	0.0306048	0.039022	0.0622399	0.057281	0.0309504	0.0642077	0.101953	0.000943003	2.0099	0.0444414	0.0825387
Enthesopathies of the upper body	Peptic Ulcer Disease	0.421247	0.056934	1.37361e-13	8.84307e-13	0.404158	0.0597274	1.31745e-11	9.54479e-11	0.00336824	2.00898	0.0445398	0.0826597
Hypothyroidism	Raynaud's Syndrome	0.0831949	0.0565947	0.141558	0.19511	0.103248	0.0599224	0.0848821	0.129565	0.00334682	-2.00517	0.0449447	0.0833489
Essential Tremor	Nonrheumatic Valve Disease	-0.00817251	0.0763584	0.914767	0.938163	-0.0287225	0.0778856	0.712294	0.770256	0.00589584	2.00441	0.0450264	0.0834382
Intervertebral Disc Disorders	Ulcerative Colitis	0.0838475	0.0330375	0.0111505	0.0198488	0.095297	0.0335283	0.00447911	0.00940134	0.00109145	-2.00147	0.0453416	0.0839596
Bursitis	Diabetes Type 2	0.18397	0.0443931	3.41146e-05	8.97089e-05	0.131919	0.0514476	0.0103432	0.0201117	0.00197008	1.99982	0.0455193	0.0842062
Raynaud's Syndrome	Transient Ischaemic Attack	0.125885	0.100574	0.210694	0.277758	0.142823	0.102873	0.165031	0.230783	0.0103131	-1.99961	0.0455425	0.0842062
Depression	Peripheral Arterial Disease	0.244766	0.0565353	1.49491e-05	4.14605e-05	0.229867	0.0590317	9.86214e-05	0.000293502	0.00331271	1.99872	0.0456386	0.0843212
Glaucoma	Gastro-Oesophageal Reflux Disease	-0.0196184	0.0281684	0.486135	0.564771	-0.00793309	0.0294933	0.787945	0.835699	0.000814508	-1.99539	0.0460008	0.0849271
Diabetes Type 2	Ulcerative Colitis	0.00941858	0.0230965	0.683426	0.747497	0.0404863	0.029483	0.169688	0.235968	0.000579544	-1.99051	0.0465349	0.0858495
Hearing Loss	Retinal Detachments and Breaks	-0.0792076	0.0440613	0.0722297	0.107031	-0.0712012	0.0452416	0.115534	0.168883	0.001986	-1.98945	0.0466513	0.0860004
Allergic and Chronic Rhinitis	Asthma	0.693167	0.0344798	6.86455e-90	7.4167e-88	0.707677	0.0357162	2.26051e-87	4.32106e-85	0.00120555	-1.98554	0.0470843	0.0867342
Primary Malignancy Prostate	Retinal Detachments and Breaks	0.0165693	0.0535169	0.756858	0.808943	0.00637201	0.0542864	0.906561	0.93091	0.00289232	1.98361	0.0472998	0.0870557
Gastro-Oesophageal Reflux Disease	Primary Malignancy Breast	0.00153906	0.0248392	0.950594	0.96378	0.0124222	0.0253079	0.623537	0.696713	0.000613683	-1.98335	0.0473289	0.0870557
Cholelithiasis	Essential Tremor	0.0573259	0.0507656	0.258802	0.333052	0.019753	0.0520164	0.704134	0.765765	0.00246183	1.98248	0.0474258	0.0871694
Glaucoma	Spondylolisthesis	0.0636982	0.0610386	0.296683	0.374242	0.0745699	0.0620971	0.229806	0.304895	0.0037758	-1.97949	0.047761	0.0877208
Cholelithiasis	Depression	0.213589	0.0244569	2.47394e-18	2.2437e-17	0.19606	0.0272532	6.29025e-13	5.37157e-12	0.000631168	1.97792	0.0479372	0.0879793
Diverticular Disease of Intestine	Essential Tremor	0.0108505	0.055246	0.844295	0.877957	-0.00191005	0.05521	0.972402	0.977911	0.00302928	1.97595	0.0481605	0.0882848
Chronic Kidney Disease	Primary Malignancy Breast	0.0162581	0.0300681	0.588708	0.661929	0.0290559	0.0311591	0.351078	0.432753	0.00091651	-1.9756	0.0481999	0.0882848
Peripheral Neuropathies	Rheumatoid Arthritis	0.404275	0.0699651	7.54898e-09	3.06523e-08	0.377738	0.0773222	1.03299e-06	4.25702e-06	0.0053467	1.97551	0.0482102	0.0882848
Gout	Transient Ischaemic Attack	0.237859	0.0473351	5.03425e-07	1.686e-06	0.206809	0.0540415	0.000129793	0.000377676	0.00245686	1.97418	0.0483608	0.0884953
Primary Malignancy Other Skin	Raynaud's Syndrome	0.0441458	0.0611409	0.470274	0.550462	0.0314177	0.0617675	0.611001	0.683936	0.00375592	1.97339	0.0484511	0.0885952
Coronary Heart Disease	Ulcerative Colitis	0.0183947	0.0237603	0.438825	0.518782	0.0310953	0.0235328	0.186382	0.255607	0.000538428	-1.97174	0.0486392	0.0888676
Depression	Raynaud's Syndrome	0.116777	0.0498824	0.0192294	0.032752	0.128392	0.0513193	0.0123551	0.0236172	0.0025436	-1.97146	0.0486715	0.0888676
Glaucoma	Nonrheumatic Valve Disease	0.00286937	0.0440554	0.94807	0.961614	0.0135074	0.0452056	0.765093	0.817363	0.00197764	-1.97042	0.0487899	0.0890182
Fibromyalgia	Spondylosis	0.775577	0.0742786	1.60332e-25	2.31643e-24	0.756848	0.0814414	1.49773e-20	2.37061e-19	0.00602978	1.96934	0.0489139	0.089179
Glaucoma	Urolithiasis	0.0932988	0.0348657	0.00745187	0.0136362	0.100131	0.035328	0.00459213	0.0096218	0.0012258	-1.96604	0.0492942	0.0898066
Gastro-Oesophageal Reflux Disease	Scoliosis	0.153686	0.0479261	0.00134253	0.00277093	0.17378	0.0494057	0.000435772	0.00115079	0.00231666	-1.9656	0.0493447	0.0898326
Enthesopathies of the shoulder	Scoliosis	0.195802	0.0545995	0.000335606	0.000760237	0.212242	0.0564869	0.000171711	0.000488705	0.00305089	-1.96343	0.0495964	0.0901838
Atrial Fibrillation	Ulcerative Colitis	0.033787	0.0284813	0.235509	0.306088	0.0476277	0.0297101	0.108917	0.159869	0.000822087	-1.96331	0.0496102	0.0901838
Diverticular Disease of Intestine	Glaucoma	0.00817182	0.0234448	0.727423	0.785251	0.0149496	0.0237965	0.529855	0.611277	0.000552004	-1.96284	0.0496649	0.0902174
Glaucoma	Gout	-0.0230197	0.0252023	0.361033	0.443265	-0.00152433	0.0277738	0.956231	0.967128	0.000643229	-1.9616	0.0498085	0.0904121
Essential Tremor	Hypothyroidism	0.0491067	0.046679	0.292796	0.369715	0.0331682	0.0473765	0.483866	0.569322	0.00217868	1.96028	0.049963	0.0906263
Chronic Obstructive Pulmonary Disease	Scoliosis	0.0854848	0.0624852	0.171286	0.232213	0.107659	0.0639338	0.0921998	0.138858	0.00393184	-1.95794	0.0502371	0.0910571
Intervertebral Disc Disorders	Primary Malignancy Breast	0.00780784	0.0288988	0.787023	0.834365	0.0174391	0.0296961	0.557033	0.635821	0.000846394	-1.95724	0.0503188	0.0910885
Hypothyroidism	Ulcerative Colitis	0.0309756	0.0340579	0.363087	0.445566	0.0394756	0.0338342	0.243317	0.320255	0.00114292	-1.95717	0.0503278	0.0910885
Raynaud's Syndrome	Schizophrenia and Delusional Disorders	0.0658345	0.0486678	0.176141	0.237709	0.0569128	0.0489234	0.244706	0.321914	0.00237062	1.95532	0.050545	0.0914151
Asthma	Primary Malignancy Breast	0.0102152	0.0271454	0.706684	0.767195	0.0230068	0.0283519	0.417093	0.501197	0.00074893	-1.95437	0.0506571	0.0915512
Essential Tremor	Psoriasis	0.0153351	0.0779669	0.844072	0.877957	-0.00135847	0.0783901	0.986174	0.988959	0.00607523	1.94866	0.0513359	0.0926724
Essential Tremor	Rheumatoid Arthritis	-0.0305942	0.0621233	0.622383	0.691871	-0.0481591	0.062191	0.438709	0.522261	0.00382288	1.94853	0.0513521	0.0926724
Essential Tremor	Intervertebral Disc Disorders	0.120231	0.0586443	0.0403481	0.0641491	0.102611	0.0598539	0.0864624	0.131654	0.00346985	1.94632	0.0516162	0.0930814
Enthesopathies of the lower body	Enthesopathies of the shoulder	0.73169	0.0605338	1.2329e-33	2.76014e-32	0.722369	0.0633594	4.12766e-30	1.13969e-28	0.0038279	1.94497	0.051779	0.0933073
Hearing Loss	Peripheral Neuropathies	0.121237	0.0543538	0.0257135	0.0425136	0.0995553	0.0586996	0.0898831	0.136195	0.00313778	1.94376	0.051924	0.0935007
Bursitis	Spondylolisthesis	0.385822	0.120096	0.00131537	0.00271712	0.370571	0.122489	0.0024836	0.00554017	0.0146826	1.94263	0.0520608	0.0936793
Essential Tremor	Thromboembolic	0.0619222	0.0755928	0.412698	0.493714	0.0267878	0.0795383	0.736274	0.792052	0.00585669	1.94221	0.0521113	0.0937023
Enthesopathies of the upper body	Essential Tremor	-0.0638687	0.0705715	0.365454	0.447808	-0.079037	0.0717475	0.270635	0.3481	0.00503346	1.94034	0.0523388	0.0940433
Bursitis	Ischaemic Stroke and TIA	0.311476	0.11576	0.00713002	0.0131051	0.29272	0.119725	0.0144882	0.0272133	0.0138204	1.93756	0.0526768	0.0945823
Glaucoma	Rheumatoid Arthritis	-0.0203802	0.0389249	0.600573	0.672263	-0.0118226	0.0397806	0.766318	0.817972	0.00153907	-1.93721	0.0527192	0.09459
Fibromyalgia	Tinnitus	0.345225	0.0828562	3.0923e-05	8.22737e-05	0.371479	0.0847613	1.17244e-05	4.16215e-05	0.00693291	-1.93649	0.0528079	0.0946808
Bursitis	Primary Malignancy Prostate	-0.0790112	0.0597828	0.186289	0.250231	-0.0671161	0.0617672	0.277215	0.355092	0.00367569	-1.93472	0.0530246	0.0950009
Chronic Obstructive Pulmonary Disease	Primary Malignancy Breast	-0.00571848	0.02563	0.823444	0.863097	0.00698459	0.0269854	0.795767	0.842557	0.000670953	-1.93273	0.0532689	0.095337
Irritable Bowel Syndrome	Spondylosis	0.665742	0.0923917	5.77668e-13	3.50123e-12	0.7006	0.0988178	1.34289e-12	1.09055e-11	0.00898789	-1.93238	0.0533127	0.095337
Primary Malignancy Breast	Nonrheumatic Valve Disease	0.0306472	0.0366597	0.40316	0.48422	0.0406549	0.0367639	0.268797	0.346093	0.00133434	-1.93199	0.0533604	0.095337
Essential Tremor	Peripheral Arterial Disease	-0.0286997	0.100424	0.775042	0.824125	-0.0664614	0.108571	0.540439	0.620893	0.0107453	1.93195	0.0533657	0.095337
Cataract	Diabetes Type 2	0.154949	0.0230925	1.94713e-11	1.01651e-10	0.128772	0.0261799	8.71008e-07	3.63163e-06	0.000517476	1.93137	0.0534375	0.0953966
Peripheral Neuropathies	Raynaud's Syndrome	-0.011642	0.110863	0.916366	0.939039	0.0377914	0.122139	0.757007	0.811196	0.013275	-1.92654	0.0540369	0.0963975
Glaucoma	Heart Failure	-0.0256246	0.0368827	0.487207	0.565367	0.00300355	0.0417761	0.942684	0.956932	0.00144222	-1.92517	0.0542082	0.0966336
Chronic Obstructive Pulmonary Disease	Depression	0.338421	0.0308842	6.09992e-28	1.01055e-26	0.328297	0.0313957	1.36434e-25	2.8732e-24	0.000955898	1.92264	0.0545252	0.0971291
Bursitis	Peptic Ulcer Disease	0.337756	0.0960575	0.000437798	0.00097574	0.313623	0.0999783	0.00170741	0.00397648	0.00953251	1.92177	0.0546349	0.0971901
Female Genital Prolapse	Urinary Incontinence	0.524539	0.0375302	2.17101e-44	6.49996e-43	0.538877	0.0391985	5.27958e-43	2.42958e-41	0.00144469	-1.92175	0.0546376	0.0971901
Iron Deficiency Anaemia	Transient Ischaemic Attack	0.383742	0.0899301	1.98014e-05	5.44321e-05	0.365592	0.0913656	6.29631e-05	0.000195824	0.00817288	1.92021	0.054831	0.097462
Bursitis	Erectile Dysfunction	0.207743	0.113989	0.068383	0.102061	0.173147	0.122289	0.15681	0.220902	0.0138117	1.91991	0.054869	0.097462
Diabetes Type 2	Urolithiasis	0.201974	0.0270599	8.39538e-14	5.51918e-13	0.171597	0.0309425	2.92793e-08	1.48791e-07	0.000718716	1.91264	0.0557937	0.0990338
Ischaemic Stroke and TIA	Peripheral Neuropathies	0.39742	0.112892	0.000430957	0.000962291	0.357661	0.124929	0.00419755	0.00890009	0.0139596	1.91186	0.0558943	0.0991415
Abdominal Aortic Aneurysm	Glaucoma	0.0115872	0.0458343	0.800419	0.8464	0.0226867	0.0464426	0.625204	0.698262	0.00211196	-1.90985	0.056152	0.0994458
Carpal Tunnel Syndrome	Tendon Disorders	0.661125	0.0277487	1.81852e-125	3.22787e-123	0.64689	0.0302465	1.75418e-101	4.35915e-99	0.000814637	1.9097	0.0561716	0.0994458
Peripheral Arterial Disease	Scoliosis	0.113512	0.08945	0.204442	0.27081	0.14475	0.0946026	0.125997	0.182673	0.00834168	-1.90959	0.0561859	0.0994458
Enthesopathies of the shoulder	Osteoarthritis	0.540754	0.0265422	2.88092e-92	3.25414e-90	0.52335	0.0277128	1.5215e-79	2.22407e-77	0.000694542	1.90573	0.0566855	0.100211
Glaucoma	Primary Malignancy Other Skin	0.048916	0.0328652	0.13665	0.189601	0.0429942	0.0333065	0.196751	0.268199	0.0010899	1.90562	0.056699	0.100211
Glaucoma	Peripheral Arterial Disease	-0.000477026	0.0561814	0.993225	0.995629	0.0182263	0.0598164	0.760592	0.813633	0.00331896	-1.90463	0.0568283	0.100322
Essential Tremor	Tendon Disorders	0.0566981	0.0707983	0.423225	0.503936	0.0374792	0.0732727	0.608999	0.682872	0.00513973	1.90452	0.0568425	0.100322
Glaucoma	Tendon Disorders	-0.0479695	0.0349141	0.169464	0.229868	-0.038214	0.0361018	0.289826	0.368209	0.00124801	-1.90141	0.0572482	0.100957
Primary Malignancy Breast	Spondylosis	0.00422204	0.0410311	0.918043	0.94037	0.0210393	0.0435875	0.629314	0.701827	0.00175258	-1.90114	0.0572832	0.100957
Raynaud's Syndrome	Urolithiasis	-0.0455402	0.0715051	0.524202	0.599743	-0.0331894	0.0735461	0.651792	0.719229	0.00523987	-1.90014	0.0574144	0.101092
Glaucoma	Ischaemic Stroke and TIA	0.0494181	0.0560041	0.37756	0.45972	0.061251	0.0577543	0.288896	0.367592	0.00321661	-1.89994	0.0574414	0.101092
Hearing Loss	Essential Tremor	0.12649	0.0567205	0.0257431	0.0425343	0.119337	0.0576092	0.0383125	0.0646345	0.00326092	1.89866	0.0576095	0.101316
Cataract	Essential Tremor	0.0173977	0.0571611	0.760851	0.811814	0.00804711	0.0576202	0.888931	0.916822	0.00328158	1.8964	0.0579076	0.101768
Carpal Tunnel Syndrome	Essential Tremor	0.0673621	0.0523521	0.198195	0.263377	0.0327264	0.05741	0.568646	0.646425	0.00285132	1.89513	0.0580754	0.101946
Scoliosis	Nonrheumatic Valve Disease	0.187236	0.0707962	0.00817592	0.0148735	0.205046	0.0725198	0.00469209	0.00979549	0.00509145	-1.89501	0.0580907	0.101946
Essential Tremor	Primary Malignancy Other Skin	0.111259	0.0567917	0.0501055	0.0778128	0.124742	0.0576233	0.0304036	0.0528578	0.00324751	-1.89327	0.0583214	0.102279
Transient Ischaemic Attack	Peptic Ulcer Disease	0.388745	0.071863	6.31896e-08	2.29235e-07	0.371212	0.0741	5.45392e-07	2.31998e-06	0.00528461	1.89202	0.0584886	0.102499
Female Genital Prolapse	Osteoporosis	0.163418	0.038339	2.02208e-05	5.55233e-05	0.174056	0.0381655	5.10194e-06	1.92973e-05	0.00144742	-1.89098	0.0586267	0.102669
Enthesopathies of the upper body	Raynaud's Syndrome	0.0965246	0.0751778	0.199159	0.264516	0.113672	0.0768338	0.139019	0.199343	0.00573639	-1.8894	0.0588385	0.102967
Diverticular Disease of Intestine	Primary Malignancy Breast	0.0187979	0.0241688	0.436701	0.516763	0.0249305	0.0243769	0.306445	0.386341	0.000583911	-1.88867	0.0589366	0.103066
Spondylosis	Transient Ischaemic Attack	0.346787	0.0716084	1.2801e-06	4.07826e-06	0.326194	0.0738284	9.94934e-06	3.5832e-05	0.00522958	1.88587	0.0593121	0.10365
Gout	Primary Malignancy Breast	-0.00467604	0.02306	0.839309	0.875602	0.0158318	0.0261457	0.544834	0.624498	0.000548529	-1.88547	0.059366	0.103671
Sleep Apnoea	Spondylolisthesis	0.279695	0.0619955	6.43613e-06	1.87941e-05	0.225416	0.0704324	0.00137209	0.00325658	0.00398731	1.88456	0.0594892	0.103814
Hypertension	Scoliosis	0.0252168	0.0510421	0.621278	0.691391	0.0558305	0.0519898	0.282879	0.361602	0.00252208	-1.88387	0.0595831	0.103848
Primary Malignancy Breast	Urolithiasis	0.0845403	0.0340126	0.0129347	0.0227962	0.0906106	0.0343364	0.00831733	0.0164428	0.00116273	-1.8838	0.0595922	0.103848
Migraine	Urinary Incontinence	0.312676	0.0362829	6.83092e-18	5.91457e-17	0.328586	0.038551	1.54923e-17	1.92492e-16	0.00136557	-1.88172	0.0598742	0.104266
Abdominal Aortic Aneurysm	Essential Tremor	0.0957616	0.0838427	0.253388	0.326992	0.0772049	0.0859296	0.368937	0.451629	0.00715803	1.8799	0.0601214	0.104623
Bursitis	Enthesopathies of the shoulder	0.667064	0.0722117	2.52025e-20	2.63144e-19	0.659018	0.0738181	4.35356e-19	6.01033e-18	0.00532262	1.87562	0.060708	0.10557
Enthesopathies of the lower body	Ulcerative Colitis	0.0267306	0.0583416	0.646828	0.715658	0.0420986	0.0605283	0.48673	0.571879	0.00350009	-1.87405	0.060924	0.105805
Essential Tremor	Gastro-Oesophageal Reflux Disease	0.117703	0.0579157	0.0421208	0.0666265	0.0977237	0.0595835	0.100982	0.150084	0.00339538	1.87401	0.0609286	0.105805
Enthesopathies of the upper body	Glaucoma	-0.0191174	0.0396071	0.629326	0.698159	-0.0119103	0.0405726	0.769098	0.819909	0.00160003	-1.87353	0.0609955	0.105848
Bursitis	Gout	0.269825	0.059629	6.0378e-06	1.76725e-05	0.235343	0.0629114	0.00018339	0.000519641	0.00358706	1.87187	0.0612253	0.106172
Essential Tremor	Schizophrenia and Delusional Disorders	-0.0033177	0.0490171	0.946037	0.960832	0.00539816	0.0497201	0.913543	0.934604	0.00242652	-1.86986	0.0615028	0.106579
Chronic Kidney Disease	Glaucoma	-0.0513813	0.0348451	0.14033	0.193841	-0.039197	0.0356517	0.271575	0.348947	0.00122137	-1.86916	0.0616	0.106634
Iron Deficiency Anaemia	Primary Malignancy Breast	-0.00870141	0.0390124	0.823502	0.863097	0.00653924	0.0408138	0.872707	0.90588	0.00156062	-1.86902	0.0616203	0.106634
Fibromyalgia	Glaucoma	-0.0404584	0.0550849	0.462661	0.542317	-0.0268266	0.0572358	0.639282	0.710155	0.00312842	-1.86475	0.0622169	0.107592
Cholelithiasis	Ulcerative Colitis	-0.0107735	0.0293049	0.713145	0.772185	0.00867479	0.031038	0.779869	0.828549	0.000856383	-1.85967	0.0629329	0.108735
Peripheral Neuropathies	Ulcerative Colitis	0.0178127	0.0560229	0.75052	0.803551	0.0415215	0.0608198	0.494798	0.579441	0.00333752	-1.85943	0.0629658	0.108735
Primary Malignancy Breast	Sleep Apnoea	-0.0116987	0.0263291	0.656807	0.724422	0.0178384	0.0318344	0.575241	0.65243	0.000726975	-1.85807	0.0631593	0.108994
Glaucoma	Psoriasis	-0.0367315	0.0417162	0.378584	0.460363	-0.0284182	0.0418363	0.496966	0.581431	0.00173524	-1.8572	0.0632833	0.109132
Essential Tremor	Urolithiasis	0.0448713	0.0720605	0.533489	0.608224	0.0336089	0.0730738	0.645566	0.714937	0.00524784	1.85651	0.0633816	0.109226
Tendon Disorders	Ulcerative Colitis	0.024072	0.0325357	0.459382	0.539491	0.0344272	0.0336682	0.306524	0.386341	0.00108048	-1.8553	0.0635539	0.109447
Sleep Apnoea	Tinnitus	0.0631317	0.0728847	0.386388	0.467921	0.106479	0.075291	0.157293	0.221457	0.00521625	-1.85102	0.0641664	0.110425
Ulcerative Colitis	Urinary Incontinence	0.026228	0.0455626	0.564853	0.639052	0.0439897	0.0494318	0.373516	0.456223	0.00221364	-1.8501	0.0642994	0.110548
Asthma	Essential Tremor	0.132281	0.0505309	0.00884916	0.0160512	0.110207	0.0521184	0.0344684	0.0587879	0.00256365	1.84989	0.0643288	0.110548
Essential Tremor	Osteoporosis	-0.0807731	0.0619136	0.192026	0.256137	-0.0614212	0.06549	0.34831	0.429767	0.00400638	-1.8496	0.0643713	0.110548
Erectile Dysfunction	Spondylolisthesis	0.434098	0.117183	0.00021185	0.00049339	0.406204	0.124294	0.00108272	0.00264299	0.0144759	1.84385	0.0652057	0.111903
Essential Tremor	Fibromatoses	0.0035158	0.0629918	0.95549	0.966773	0.0142294	0.0636001	0.822966	0.864357	0.00398953	-1.8408	0.0656509	0.11253
Primary Malignancy Breast	Stroke (all)	0.00370463	0.0374934	0.921291	0.942271	0.0141429	0.0385252	0.713539	0.771069	0.00142889	-1.84073	0.0656616	0.11253
Diverticular Disease of Intestine	Ulcerative Colitis	0.0658622	0.022179	0.00298217	0.00585825	0.0726208	0.022432	0.00120633	0.00292177	0.000490807	-1.84012	0.0657503	0.112605
Ulcerative Colitis	Nonrheumatic Valve Disease	0.053934	0.0385548	0.161846	0.220255	0.0647429	0.0399663	0.105246	0.155122	0.00152458	-1.8371	0.0661951	0.113288
Depression	Ulcerative Colitis	0.105567	0.0253594	3.1434e-05	8.34545e-05	0.110644	0.025897	1.93336e-05	6.59944e-05	0.00065305	-1.83488	0.0665231	0.113771
Bursitis	Raynaud's Syndrome	0.0563877	0.116129	0.627278	0.696197	0.0744055	0.119259	0.532694	0.613438	0.013806	-1.83324	0.0667668	0.114092
Anxiety Disorders	Retinal Detachments and Breaks	-0.0074472	0.0505032	0.882769	0.910619	-0.0148293	0.0510772	0.771563	0.821832	0.00257162	1.833	0.0668023	0.114092
Depression	Primary Malignancy Breast	0.0517675	0.0227803	0.0230582	0.0384735	0.0563971	0.0230566	0.014444	0.0271508	0.000522083	-1.83269	0.0668487	0.114093
Primary Malignancy Breast	Urinary Incontinence	-0.0310027	0.0392765	0.42991	0.509698	-0.0167207	0.0404124	0.679057	0.743045	0.00155745	-1.83001	0.067248	0.114695
Glaucoma	Transient Ischaemic Attack	0.0145108	0.0469647	0.757342	0.809046	0.021774	0.047347	0.645601	0.714937	0.00221582	-1.82888	0.0674178	0.114906
Glaucoma	Schizophrenia and Delusional Disorders	0.0169518	0.0241921	0.48348	0.562269	0.0124875	0.0244289	0.609226	0.682872	0.000588023	1.825	0.0680017	0.115822
Primary Malignancy Breast	Psoriasis	0.0212502	0.0395459	0.591022	0.663965	0.0293987	0.0402867	0.465551	0.550902	0.00158348	-1.82466	0.0680529	0.11583
Anxiety Disorders	Schizophrenia and Delusional Disorders	0.441659	0.0234208	2.54726e-79	2.26069e-77	0.438831	0.0233128	4.84181e-79	6.33257e-77	0.000544809	1.8241	0.0681369	0.115893
Gastro-Oesophageal Reflux Disease	Migraine	0.419046	0.0257663	1.79682e-59	8.7551e-58	0.429197	0.0264213	2.44995e-59	1.73947e-57	0.000665482	-1.82234	0.0684027	0.116266
Stroke (all)	Ulcerative Colitis	0.0245889	0.0471565	0.602065	0.673257	0.0358904	0.0480651	0.455242	0.540247	0.00224775	-1.82173	0.0684965	0.116346
Peripheral Arterial Disease	Ulcerative Colitis	0.035066	0.0566956	0.536249	0.610994	0.0543342	0.0604108	0.368433	0.451236	0.00337582	-1.81893	0.0689224	0.116989
Osteoarthritis	Primary Malignancy Breast	-0.0241109	0.0262395	0.358158	0.440458	-0.00404615	0.0288011	0.888276	0.916822	0.000698091	-1.81783	0.0690898	0.117193
Anxiety Disorders	Primary Malignancy Prostate	0.0422387	0.0345982	0.222148	0.2907	0.0367021	0.0346927	0.290092	0.368359	0.00119567	1.81707	0.0692069	0.117312
Peripheral Neuropathies	Tinnitus	0.164111	0.0878169	0.0616531	0.0927409	0.199908	0.0935862	0.0326729	0.0559758	0.00804034	-1.81377	0.0697124	0.118088
Glaucoma	Hypothyroidism	-0.0574305	0.0289286	0.0471168	0.0734538	-0.0494711	0.0302796	0.102299	0.151769	0.000867202	-1.81111	0.070124	0.118705
Ischaemic Stroke and TIA	Ulcerative Colitis	0.0499254	0.0632193	0.429693	0.509684	0.0609392	0.0648018	0.347015	0.428808	0.00407944	-1.809	0.0704516	0.119178
Cataract	Raynaud's Syndrome	0.0534726	0.0504995	0.289657	0.366683	0.0645041	0.0514825	0.21023	0.283925	0.0025817	-1.80764	0.0706632	0.119454
Enthesopathies of the upper body	Gastritis and Duodeniti	0.556003	0.0450798	5.9603e-35	1.4106e-33	0.545094	0.0474255	1.41932e-30	3.96292e-29	0.00212246	1.80702	0.0707593	0.119536
Atrial Fibrillation	Scoliosis	0.0776181	0.0410056	0.0583756	0.0889414	0.0984324	0.0435632	0.0238502	0.0423948	0.00172286	-1.80151	0.0716227	0.120893
Primary Malignancy Other Skin	Ulcerative Colitis	0.00429029	0.0337024	0.898704	0.925136	-0.00150839	0.0339117	0.964522	0.972348	0.00113775	1.80127	0.0716602	0.120893
Enthesopathies of the shoulder	Ulcerative Colitis	0.00181692	0.0341415	0.957559	0.968471	0.0108977	0.0347296	0.753683	0.80833	0.00117318	-1.80076	0.0717405	0.120931
Scoliosis	Spondylolisthesis	0.448512	0.11449	8.94761e-05	0.000221022	0.469516	0.117502	6.44755e-05	0.000200277	0.0133893	-1.80051	0.0717798	0.120931
Irritable Bowel Syndrome	Osteoarthritis	0.424741	0.0618109	6.34756e-12	3.47438e-11	0.464347	0.0666559	3.25319e-12	2.53423e-11	0.00388977	-1.80016	0.0718358	0.120943
Hearing Loss	Raynaud's Syndrome	0.0161243	0.0541966	0.766073	0.816685	0.0253507	0.0554503	0.647543	0.71613	0.00299286	-1.79953	0.0719346	0.121027
Carpal Tunnel Syndrome	Glaucoma	-0.0600738	0.030637	0.0498993	0.0775483	-0.0435689	0.0326084	0.181509	0.249751	0.000958706	-1.79526	0.0726116	0.122084
Raynaud's Syndrome	Retinal Detachments and Breaks	0.00654938	0.0952493	0.94518	0.960643	-0.00692225	0.0961746	0.942621	0.956932	0.0091327	1.79096	0.0732994	0.123157
Chronic Kidney Disease	Ulcerative Colitis	-0.00824895	0.0350566	0.813973	0.856723	0.00425079	0.0366268	0.907608	0.931109	0.00126079	-1.78738	0.0738757	0.124041
Enthesopathies of the upper body	Urinary Incontinence	0.433031	0.0499972	4.67224e-18	4.13186e-17	0.416387	0.0530887	4.3909e-15	4.47188e-14	0.00261563	1.78575	0.0741401	0.124338
Essential Tremor	Ischaemic Stroke and TIA	-0.00118078	0.116451	0.99191	0.995515	-0.0220624	0.118867	0.852755	0.888453	0.0137768	1.78567	0.0741523	0.124338
Hypothyroidism	Primary Malignancy Breast	-0.0257008	0.025983	0.322594	0.403131	-0.0182534	0.0265203	0.491276	0.57613	0.000680513	-1.78465	0.0743176	0.124529
Erectile Dysfunction	Glaucoma	-0.0568595	0.0588477	0.333936	0.415331	-0.0412474	0.0617603	0.504221	0.588194	0.00360042	-1.78435	0.0743665	0.124529
Fibromatoses	Raynaud's Syndrome	0.111946	0.0656918	0.0883617	0.128034	0.101561	0.0669686	0.129381	0.187034	0.00438316	1.78362	0.0744848	0.124643
Abdominal Aortic Aneurysm	Scoliosis	0.121626	0.0714086	0.0885225	0.128193	0.138586	0.0725763	0.056195	0.0908554	0.00513799	-1.78243	0.0746784	0.124883
Essential Tremor	Hypertension	0.101667	0.0440738	0.0210695	0.0355449	0.0678581	0.0490046	0.166135	0.232067	0.00199198	1.78189	0.0747679	0.124948
Essential Tremor	Transient Ischaemic Attack	0.0954323	0.0862993	0.268801	0.343783	0.0830536	0.0873097	0.341476	0.423437	0.00751114	1.78158	0.0748184	0.124949
Asthma	Scoliosis	0.0532891	0.0566675	0.347022	0.428603	0.0735636	0.059918	0.219545	0.293949	0.00333588	-1.78093	0.0749231	0.12504
Bursitis	Enthesopathies of the upper body	0.767976	0.0703121	9.00929e-28	1.4729e-26	0.763628	0.0716916	1.71436e-26	3.77007e-25	0.00503875	1.77882	0.0752698	0.125534
Peripheral Arterial Disease	Primary Malignancy Breast	0.00568786	0.047565	0.904815	0.930656	0.0226908	0.0505243	0.653355	0.720313	0.00236175	-1.77625	0.0756925	0.126154
Chronic Obstructive Pulmonary Disease	Essential Tremor	0.145703	0.0510374	0.004306	0.00819328	0.123499	0.0538475	0.0218195	0.0393194	0.00267395	1.77508	0.075885	0.12639
Ischaemic Stroke and TIA	Sleep Apnoea	0.348197	0.0548551	2.18731e-10	1.04328e-09	0.297437	0.0666858	8.1851e-06	2.98705e-05	0.00331903	1.77475	0.075939	0.126395
Depression	Essential Tremor	0.13163	0.0538236	0.0144614	0.0252187	0.123469	0.0540797	0.0224246	0.0402348	0.00290022	1.77419	0.0760317	0.126465
Essential Tremor	Stroke (all)	0.126625	0.0855862	0.139005	0.192225	0.107706	0.0880156	0.221061	0.29566	0.00747881	1.77105	0.076553	0.127247
Essential Tremor	Primary Malignancy Prostate	0.0171023	0.062078	0.782934	0.830739	0.0270581	0.0627199	0.666169	0.732761	0.00387783	-1.7654	0.0774971	0.12873
Irritable Bowel Syndrome	Peripheral Neuropathies	0.549258	0.118442	3.52923e-06	1.06563e-05	0.596081	0.13119	5.52913e-06	2.07551e-05	0.0152677	-1.76465	0.0776224	0.128852
Raynaud's Syndrome	Spondylolisthesis	0.174472	0.120239	0.14677	0.201728	0.199055	0.122705	0.104754	0.154489	0.0146597	-1.76284	0.0779281	0.129273
Bursitis	Glaucoma	0.0458896	0.0643108	0.475499	0.555271	0.0545049	0.0645906	0.398752	0.481253	0.00414196	-1.76205	0.0780605	0.129407
Coronary Heart Disease	Scoliosis	0.0335988	0.0376276	0.371896	0.453465	0.0520107	0.0386442	0.178339	0.24648	0.00139987	-1.75968	0.0784616	0.129899
Rheumatoid Arthritis	Scoliosis	0.150866	0.067913	0.0263195	0.0433426	0.164832	0.0697661	0.0181456	0.0331802	0.00470825	-1.75968	0.0784622	0.129899
Primary Malignancy Breast	Schizophrenia and Delusional Disorders	0.102818	0.02203	3.05374e-06	9.27694e-06	0.0992329	0.0223444	8.95117e-06	3.23779e-05	0.000490219	1.75867	0.078634	0.130097
Gastro-Oesophageal Reflux Disease	Tinnitus	0.254321	0.0500305	3.70895e-07	1.26257e-06	0.271377	0.0485402	2.26071e-08	1.16553e-07	0.00238247	-1.75665	0.0789772	0.130578
Enthesopathies of the lower body	Essential Tremor	0.13244	0.09452	0.161158	0.21944	0.108382	0.0965409	0.261586	0.338917	0.0090332	1.75575	0.0791313	0.130745
Migraine	Peripheral Neuropathies	0.278885	0.0528098	1.28528e-07	4.5304e-07	0.303988	0.0609234	6.04806e-07	2.54736e-06	0.00314792	-1.75457	0.079332	0.130949
Gastritis and Duodeniti	Transient Ischaemic Attack	0.494925	0.0597557	1.20641e-16	9.54756e-16	0.482641	0.0620629	7.44751e-15	7.43255e-14	0.00368676	1.75441	0.0793598	0.130949
Primary Malignancy Prostate	Raynaud's Syndrome	-0.0839155	0.0640832	0.190373	0.254479	-0.0955897	0.064243	0.136767	0.196568	0.00409473	1.75249	0.0796899	0.131387
Enthesopathies of the lower body	Irritable Bowel Syndrome	0.788937	0.110485	9.28968e-13	5.49625e-12	0.817795	0.114526	9.28601e-13	7.79577e-12	0.012526	-1.75225	0.0797308	0.131387
Ulcerative Colitis	Urolithiasis	0.0888582	0.036133	0.0139246	0.0243853	0.0951744	0.0367816	0.00966592	0.0189431	0.00132274	-1.75173	0.079821	0.131448
Depression	Enthesopathies of the lower body	0.332066	0.0485092	7.62533e-12	4.11934e-11	0.321684	0.0502259	1.50625e-10	1.00891e-09	0.00242026	1.74809	0.0804481	0.132393
Psoriasis	Scoliosis	0.0652075	0.0634874	0.304377	0.382588	0.0778505	0.0649652	0.230784	0.305866	0.00409937	-1.74671	0.0806885	0.132701
Bursitis	Essential Tremor	-0.0408211	0.119552	0.732764	0.788626	-0.057005	0.121403	0.638674	0.710114	0.0144724	1.74097	0.0816897	0.134259
Sleep Apnoea	Urolithiasis	0.199743	0.032956	1.35359e-09	5.9324e-09	0.168662	0.0387493	1.34507e-05	4.71438e-05	0.00113403	1.73869	0.0820894	0.134826
Fibromatoses	Glaucoma	-0.00136064	0.0348833	0.968886	0.976747	-0.00691929	0.0349425	0.84303	0.879853	0.00121378	1.73567	0.082623	0.135613
Glaucoma	Iron Deficiency Anaemia	-0.0561537	0.0498467	0.259942	0.33412	-0.0413515	0.0531318	0.436402	0.519875	0.00261745	-1.73509	0.0827254	0.135691
Cataract	Peripheral Neuropathies	0.201693	0.050925	7.47641e-05	0.000186535	0.182513	0.0556354	0.00103614	0.00254678	0.00278321	1.73478	0.0827797	0.135691
Enthesopathies of the shoulder	Primary Malignancy Breast	-0.0620415	0.0305337	0.0421633	0.0666513	-0.0543354	0.0305229	0.0750512	0.116418	0.000922095	-1.73354	0.0830005	0.135963
Glaucoma	Primary Malignancy Prostate	0.00636315	0.0318597	0.841697	0.87662	0.00131211	0.0324072	0.967704	0.974765	0.00102839	1.73249	0.0831861	0.136177
Ischaemic Stroke and TIA	Primary Malignancy Breast	0.0147427	0.0600353	0.806018	0.851432	0.0246918	0.0616407	0.688732	0.751976	0.00368541	-1.73176	0.0833169	0.136231
Enthesopathies of the lower body	Tinnitus	0.249607	0.105447	0.0179268	0.0307865	0.273047	0.106088	0.0100594	0.0195905	0.0110952	-1.73169	0.0833283	0.136231
Anxiety Disorders	Essential Tremor	0.0969848	0.0619915	0.117703	0.166568	0.104651	0.0625956	0.0945524	0.142143	0.00387077	-1.73108	0.0834376	0.136319
Essential Tremor	Heart Failure	0.0663091	0.0721566	0.358116	0.440458	0.0142745	0.0857999	0.867866	0.901986	0.00583217	1.73077	0.0834921	0.136319
Essential Tremor	Spondylosis	0.123089	0.0789936	0.119181	0.168371	0.0946277	0.0836399	0.257899	0.335715	0.00648248	1.73003	0.0836258	0.136448
Scoliosis	Thromboembolic	-0.00294868	0.0781832	0.969915	0.977388	0.0240174	0.0809223	0.766622	0.817972	0.00620822	-1.72423	0.0846669	0.138056
Primary Malignancy Breast	Rheumatoid Arthritis	-0.0082488	0.0357511	0.817526	0.859371	-0.000483914	0.0365348	0.989432	0.990229	0.0012963	-1.72193	0.0850825	0.138643
Scoliosis	Stroke (all)	0.109054	0.0806801	0.176475	0.237949	0.127035	0.0822248	0.122352	0.177908	0.00658052	-1.72107	0.0852377	0.138805
Osteoporosis	Primary Malignancy Breast	0.0483217	0.0300906	0.108302	0.154407	0.0394112	0.0308946	0.202073	0.2744	0.000916548	1.72037	0.0853645	0.13892
Enthesopathies of the lower body	Insomnia	0.697598	0.107214	7.6874e-11	3.85923e-10	0.725776	0.112264	1.01367e-10	6.82644e-10	0.0119139	-1.71427	0.0864798	0.140643
Cataract	Sleep Apnoea	0.166354	0.0317836	1.65935e-07	5.7833e-07	0.141828	0.0343927	3.72699e-05	0.00012075	0.000994069	1.71326	0.0866653	0.140852
Enthesopathies of the upper body	Scoliosis	0.149966	0.0624297	0.0162989	0.0282643	0.161465	0.0642072	0.0119119	0.0228757	0.00398726	-1.70467	0.0882555	0.143343
Hearing Loss	Fibromyalgia	0.258164	0.05483	2.49629e-06	7.69637e-06	0.247532	0.0563973	1.13832e-05	4.0526e-05	0.00307396	1.70068	0.0890026	0.144462
Peripheral Neuropathies	Transient Ischaemic Attack	0.278828	0.0941526	0.00306201	0.00599141	0.251423	0.101507	0.0132524	0.02512	0.00945429	1.70034	0.0890679	0.144474
Hearing Loss	Glaucoma	-0.0240787	0.0285546	0.399088	0.480724	-0.019893	0.0287888	0.489566	0.574668	0.000819026	-1.69349	0.0903617	0.146451
Essential Tremor	Spondylolisthesis	0.134224	0.110427	0.224175	0.293198	0.118187	0.112109	0.291785	0.37013	0.0123364	1.69327	0.0904048	0.146451
Essential Tremor	Osteoarthritis	0.118189	0.0460652	0.0102972	0.0183958	0.0818852	0.0510307	0.108576	0.159557	0.00213186	1.68823	0.0913667	0.147913
Osteoporosis	Raynaud's Syndrome	0.344823	0.0692895	6.47242e-07	2.13315e-06	0.330503	0.0706288	2.87674e-06	1.12048e-05	0.00485874	1.6879	0.0914312	0.147921
Vitamin B12 Deficiency Anaemia	Scoliosis	0.0649681	0.0941162	0.490007	0.567678	0.0867738	0.0990706	0.381096	0.464034	0.0092529	-1.6871	0.0915837	0.148071
Anxiety Disorders	Osteoporosis	0.228808	0.0310803	1.81422e-13	1.15598e-12	0.22106	0.0318509	3.90854e-12	3.02577e-11	0.000979685	1.68675	0.0916523	0.148086
Diverticular Disease of Intestine	Scoliosis	0.132515	0.0457463	0.00377059	0.00725226	0.142689	0.0462207	0.00202113	0.00460781	0.00209625	-1.68227	0.0925163	0.149385
Hearing Loss	Ulcerative Colitis	0.0326213	0.0331695	0.325375	0.406106	0.0367308	0.0336016	0.274338	0.351952	0.00111165	-1.68145	0.0926746	0.149543
Fibromatoses	Primary Malignancy Breast	0.017056	0.0321587	0.595857	0.668792	0.012216	0.0322374	0.704733	0.766081	0.00103256	1.67923	0.0931082	0.150145
Transient Ischaemic Attack	Ulcerative Colitis	0.0413129	0.0486842	0.396109	0.477831	0.0482868	0.0491953	0.32633	0.408941	0.00238653	-1.67759	0.0934272	0.150562
Primary Malignancy Breast	Spondylolisthesis	0.0315082	0.0539536	0.559229	0.633401	0.040761	0.0548971	0.457786	0.542815	0.00294711	-1.67665	0.0936119	0.150762
Abdominal Aortic Aneurysm	Primary Malignancy Breast	-0.0359562	0.0454363	0.428738	0.508872	-0.026989	0.0461822	0.558949	0.637443	0.00208426	-1.67311	0.0943065	0.151782
Bursitis	Gastritis and Duodeniti	0.525086	0.0799651	5.15324e-11	2.61877e-10	0.511117	0.0826152	6.14297e-10	3.8355e-09	0.00657496	1.67262	0.0944019	0.151837
Asthma	Tinnitus	0.160044	0.066231	0.0156728	0.0272165	0.177583	0.0648831	0.0062009	0.0125892	0.00424279	-1.66641	0.0956319	0.153716
Hearing Loss	Primary Malignancy Breast	-0.0290996	0.0253911	0.251772	0.325183	-0.0253955	0.0258515	0.325924	0.408844	0.000654029	-1.66514	0.0958858	0.154025
Primary Malignancy Breast	Primary Malignancy Prostate	0.121071	0.0338423	0.000346887	0.000780104	0.117187	0.0343293	0.000641078	0.00162725	0.00115917	1.66231	0.0964512	0.154833
Migraine	Thromboembolic	0.248513	0.0423939	4.57362e-09	1.91984e-08	0.265341	0.0450884	3.98287e-09	2.22414e-08	0.00186364	-1.65872	0.0971716	0.155889
Scoliosis	Transient Ischaemic Attack	0.192298	0.0846272	0.0230686	0.0384735	0.203789	0.0862147	0.0180919	0.0331307	0.00727336	-1.65797	0.0973238	0.156032
Alcohol Problems	Schizophrenia and Delusional Disorders	0.214751	0.0368379	5.55558e-09	2.30863e-08	0.221225	0.036929	2.09143e-09	1.22e-08	0.00135275	-1.65612	0.0976983	0.156532
Schizophrenia and Delusional Disorders	Ulcerative Colitis	0.0848613	0.0230897	0.000237583	0.000549714	0.0810502	0.0231826	0.000471989	0.00123723	0.000532631	1.65474	0.0979775	0.156878
Enthesopathies of the lower body	Migraine	0.350339	0.0552772	2.32985e-10	1.1049e-09	0.363971	0.0578493	3.14005e-10	2.03204e-09	0.00316705	-1.65288	0.098356	0.157382
Anxiety Disorders	Primary Malignancy Breast	0.0656188	0.0289734	0.0235253	0.0392088	0.0626376	0.0289531	0.0305094	0.052944	0.000837233	1.64743	0.0994705	0.159063
Essential Tremor	Retinal Detachments and Breaks	-0.170269	0.0960185	0.0761803	0.112416	-0.160021	0.0976253	0.101185	0.150296	0.0093557	-1.64412	0.100151	0.160049
Coronary Heart Disease	Primary Malignancy Breast	-0.0666766	0.0216413	0.00206315	0.0041413	-0.0568407	0.0227465	0.0124587	0.0237787	0.000474903	-1.64067	0.100866	0.161087
Hyperplasia of Prostate	Sleep Apnoea	0.166	0.0422894	8.66115e-05	0.000214372	0.19448	0.0452614	1.73262e-05	5.93871e-05	0.00176767	-1.63984	0.101038	0.161259
Enthesopathies of the upper body	Ulcerative Colitis	0.0300816	0.0375038	0.422498	0.503311	0.0372276	0.0385973	0.334789	0.417165	0.00143863	-1.63855	0.101307	0.161583
Carpal Tunnel Syndrome	Primary Malignancy Breast	-0.0569612	0.027636	0.0392911	0.0626289	-0.0424644	0.0283081	0.133593	0.192674	0.000743276	-1.63577	0.101889	0.162407
Primary Malignancy Breast	Primary Malignancy Other Skin	0.153632	0.0301855	3.58856e-07	1.22326e-06	0.149173	0.0305535	1.04832e-06	4.31303e-06	0.000918615	1.63384	0.102292	0.162946
Primary Malignancy Breast	Transient Ischaemic Attack	0.0028542	0.0422495	0.946139	0.960832	0.0092274	0.0429974	0.830076	0.868522	0.00180928	-1.63324	0.102419	0.163044
Depression	Heart Failure	0.184728	0.0268713	6.21891e-12	3.41148e-11	0.163716	0.0305642	8.48607e-08	4.12679e-07	0.000745034	1.63	0.103102	0.164026
Primary Malignancy Prostate	Ulcerative Colitis	-0.00597755	0.0342103	0.861292	0.89267	-0.0107136	0.0347846	0.758084	0.811999	0.00118593	1.62954	0.103198	0.164073
Enthesopathies of the lower body	Primary Malignancy Breast	-0.0496769	0.0550402	0.366762	0.448642	-0.0377923	0.0567608	0.505529	0.588645	0.00309893	-1.62721	0.103693	0.164698
Essential Tremor	Glaucoma	0.0900062	0.0566715	0.112239	0.159198	0.0967303	0.0573373	0.0915959	0.1382	0.00324108	-1.62706	0.103724	0.164698
Carpal Tunnel Syndrome	Tinnitus	0.110152	0.0408307	0.00698047	0.0128492	0.135605	0.0434219	0.00179032	0.00414628	0.00165361	-1.62485	0.104195	0.165341
Enthesopathies of the upper body	Primary Malignancy Breast	-0.113895	0.0378549	0.00262337	0.00519862	-0.10843	0.03771	0.0040357	0.00860096	0.00142186	-1.62433	0.104305	0.165411
Cataract	Primary Malignancy Breast	-0.0208509	0.0279296	0.455335	0.535587	-0.0165489	0.0281149	0.556117	0.635672	0.000781744	-1.62367	0.104445	0.165527
Fibromatoses	Ulcerative Colitis	0.00877824	0.0380292	0.817448	0.859371	0.0037017	0.0378491	0.92209	0.940252	0.00143445	1.61529	0.106247	0.168276
Spondylolisthesis	Ulcerative Colitis	-0.0202337	0.0611435	0.740703	0.796128	-0.0115025	0.0618719	0.852517	0.888453	0.00376871	-1.6143	0.106462	0.168509
Primary Malignancy Breast	Tendon Disorders	-0.0899979	0.0346447	0.009384	0.0169225	-0.0822031	0.0349424	0.0186463	0.0339956	0.00119892	-1.61162	0.107044	0.169322
Vitamin B12 Deficiency Anaemia	Glaucoma	-0.0995629	0.057926	0.0856515	0.124515	-0.0883832	0.0592325	0.135662	0.195206	0.00340785	-1.6102	0.107354	0.169705
Anxiety Disorders	Glaucoma	0.0982055	0.0302447	0.00116617	0.00242911	0.0949722	0.030494	0.00184287	0.00425607	0.00092029	1.60629	0.10821	0.170922
Gout	Scoliosis	-0.0230521	0.0501375	0.645676	0.714702	0.00595885	0.0545516	0.913017	0.934573	0.00258168	-1.60606	0.108262	0.170922
Glaucoma	Retinal Detachments and Breaks	0.160297	0.0477507	0.000788057	0.00168821	0.155174	0.048404	0.00134679	0.0031996	0.00230645	1.60518	0.108455	0.171118
Hypertension	Migraine	0.205289	0.023214	9.28977e-19	8.61384e-18	0.22086	0.0256807	7.95502e-18	1.00858e-16	0.000552022	-1.6031	0.108913	0.171732
Primary Malignancy Breast	Retinal Detachments and Breaks	0.0269645	0.0456584	0.554809	0.628682	0.0214522	0.0462446	0.64273	0.712414	0.00210571	1.60172	0.109218	0.172097
Essential Tremor	Urinary Incontinence	0.181816	0.0806227	0.0241245	0.0400998	0.157627	0.0841089	0.060919	0.0974782	0.00667309	1.60142	0.109283	0.172097
Diabetes Type 2	Primary Malignancy Breast	-0.0316162	0.0210776	0.133616	0.186537	-0.00790411	0.0281445	0.778833	0.828156	0.000508501	-1.60094	0.10939	0.172156
Vitamin B12 Deficiency Anaemia	Primary Malignancy Breast	-0.0506408	0.0576113	0.379396	0.460949	-0.0393174	0.0590804	0.505737	0.588645	0.00337973	-1.59991	0.109619	0.172407
Alcohol Problems	Primary Malignancy Other Skin	-0.00338889	0.0424974	0.936441	0.954886	0.00394623	0.0430767	0.927008	0.944105	0.00182026	-1.59654	0.110367	0.173474
Retinal Detachments and Breaks	Ulcerative Colitis	0.0505924	0.0508773	0.320028	0.400569	0.0450529	0.0506362	0.373607	0.456223	0.00257021	1.59266	0.111236	0.174728
Iron Deficiency Anaemia	Migraine	0.272603	0.047914	1.27469e-08	5.00412e-08	0.286262	0.0497513	8.72302e-09	4.72259e-08	0.00234854	-1.58913	0.112032	0.175868
Diabetes Type 2	Essential Tremor	0.122545	0.0448489	0.00628746	0.0116166	0.0802939	0.0500854	0.108904	0.159869	0.00190589	1.58769	0.112356	0.176266
Hypothyroidism	Tinnitus	0.233639	0.057303	4.55689e-05	0.000117957	0.244523	0.0602522	4.94271e-05	0.000158078	0.00343347	-1.58732	0.112441	0.176288
Schizophrenia and Delusional Disorders	Scoliosis	0.0432643	0.0408209	0.28921	0.366303	0.0375162	0.0415768	0.366879	0.449997	0.00169091	1.58487	0.112995	0.177044
Abdominal Aortic Aneurysm	Ulcerative Colitis	-0.0620282	0.0460379	0.177874	0.239576	-0.053219	0.0471979	0.259502	0.337094	0.0021581	-1.58378	0.113245	0.177324
Diabetes Type 2	Raynaud's Syndrome	-0.141367	0.0441728	0.00137275	0.00282723	-0.096272	0.0535096	0.0719942	0.112379	0.00200148	-1.58296	0.11343	0.177476
Bursitis	Peripheral Arterial Disease	0.36078	0.102828	0.000450484	0.0010004	0.336262	0.110276	0.00229385	0.00515857	0.0112471	1.58272	0.113484	0.177476
Primary Malignancy Other Skin	Scoliosis	0.0217388	0.05446	0.689768	0.752949	0.0135997	0.0551466	0.80521	0.850381	0.00299029	1.58228	0.113585	0.177521
Iron Deficiency Anaemia	Tinnitus	0.075356	0.123899	0.543051	0.617047	0.0946984	0.123214	0.44215	0.525965	0.0151912	-1.57846	0.11446	0.178777
Anxiety Disorders	Raynaud's Syndrome	0.18355	0.0629801	0.00356352	0.00688596	0.177635	0.063325	0.00502964	0.0103637	0.00398124	1.57749	0.114683	0.179013
Cataract	Ulcerative Colitis	0.0132661	0.0319933	0.678397	0.7432	0.0179109	0.0322702	0.578874	0.655952	0.0010281	-1.57216	0.115914	0.180713
Chronic Kidney Disease	Scoliosis	-0.0353059	0.0634239	0.577756	0.650532	-0.0182216	0.0650878	0.779512	0.828524	0.00407046	-1.57214	0.115918	0.180713
Enthesopathies of the shoulder	Tinnitus	0.223494	0.0786831	0.00450515	0.00855909	0.235851	0.0759641	0.00190427	0.00437348	0.00594987	-1.57155	0.116055	0.180814
Enthesopathies of the upper body	Sleep Apnoea	0.264838	0.0376163	1.91524e-12	1.10683e-11	0.232667	0.0454186	3.01167e-07	1.33643e-06	0.00152906	1.57034	0.116336	0.181137
Hypothyroidism	Scoliosis	0.0407372	0.0566355	0.471964	0.55218	0.0528979	0.0587457	0.367877	0.450777	0.00329927	-1.56876	0.116703	0.181524
Tendon Disorders	Tinnitus	0.196329	0.0783012	0.0121639	0.0214834	0.209616	0.0758502	0.00571749	0.0116554	0.00590629	-1.56865	0.116731	0.181524
Bursitis	Heart Failure	0.260091	0.0662144	8.56506e-05	0.000212205	0.220327	0.0725416	0.00238745	0.00535453	0.0045012	1.56664	0.117199	0.182138
Bursitis	Primary Malignancy Breast	-0.056982	0.0513882	0.267493	0.342962	-0.05045	0.0515646	0.327885	0.410268	0.00264112	-1.56497	0.117589	0.18263
Osteoporosis	Chronic Sinusitis	0.168386	0.0684911	0.0139514	0.0244149	0.185255	0.0701734	0.0082917	0.0164052	0.00474941	-1.56264	0.118138	0.183368
Alcohol Problems	Fibromatoses	0.171721	0.0485293	0.000402407	0.000900883	0.179408	0.0492844	0.000272363	0.000740506	0.00237977	-1.55247	0.120549	0.186993
Cholelithiasis	Tinnitus	0.110394	0.0569688	0.0526484	0.0814641	0.138125	0.0661988	0.0369323	0.0625609	0.00365313	-1.54669	0.121939	0.189032
Cholelithiasis	Scoliosis	-0.0288612	0.0517843	0.577299	0.650311	-0.00211256	0.0557898	0.969794	0.976079	0.00274603	-1.53906	0.123791	0.191783
Alcohol Problems	Urolithiasis	0.0386998	0.0499753	0.438708	0.518782	0.0318568	0.0497831	0.52223	0.604163	0.00247803	1.5363	0.124465	0.192707
Cataract	Scoliosis	0.0182018	0.0531941	0.732217	0.788626	0.0248632	0.0532741	0.640712	0.711426	0.00282446	-1.53529	0.124713	0.192971
Essential Tremor	Ulcerative Colitis	0.0138555	0.0611905	0.820865	0.861787	0.0195564	0.0612645	0.749565	0.804609	0.00374189	-1.53259	0.125376	0.193876
Gout	Ulcerative Colitis	-0.0507608	0.0340009	0.135457	0.188366	-0.0333976	0.0370584	0.367474	0.450504	0.00120017	-1.52841	0.126411	0.195356
Alcohol Problems	Chronic Kidney Disease	0.0550615	0.0455347	0.226578	0.296029	0.040714	0.0466201	0.382492	0.465243	0.00207934	1.52808	0.126492	0.195358
Osteoporosis	Polymyalgia Rheumatica	0.163751	0.0693797	0.0182641	0.0312793	0.178658	0.072024	0.0131185	0.0249041	0.00495249	-1.52118	0.128215	0.197897
Cholelithiasis	Migraine	0.215187	0.030027	7.69693e-13	4.60888e-12	0.231731	0.0340665	1.02952e-11	7.63689e-11	0.000971862	-1.52034	0.128427	0.197988
Coronary Heart Disease	Transient Ischaemic Attack	0.567279	0.0391567	1.45543e-47	5.02324e-46	0.557577	0.0411501	7.94056e-42	3.52362e-40	0.00159293	1.52031	0.128433	0.197988
Osteoarthritis	Tendon Disorders	0.612045	0.0321175	5.81214e-81	5.34932e-79	0.597359	0.0341105	1.15154e-68	1.14463e-66	0.00105084	1.51972	0.128582	0.198095
Insomnia	Peripheral Neuropathies	0.425951	0.110594	0.000117408	0.000284644	0.466243	0.121927	0.000131337	0.000381721	0.0131964	-1.51801	0.129011	0.198632
Glaucoma	Raynaud's Syndrome	0.0209317	0.0608596	0.730896	0.788314	0.0144614	0.0614727	0.814015	0.85713	0.0037323	1.51679	0.12932	0.198984
Erectile Dysfunction	Scoliosis	-0.0346268	0.0904048	0.701705	0.763124	-0.0117516	0.0952293	0.901788	0.927472	0.00850697	-1.51593	0.129538	0.199197
Essential Tremor	Fibromyalgia	0.219503	0.10496	0.0365006	0.0584809	0.199542	0.109723	0.0689716	0.108477	0.0114409	1.51376	0.130085	0.199915
Ischaemic Stroke and TIA	Scoliosis	0.0185374	0.0978288	0.84971	0.882378	0.0332589	0.100067	0.739612	0.795299	0.00974432	-1.50875	0.131363	0.201754
Essential Tremor	Raynaud's Syndrome	0.0788897	0.112452	0.482965	0.56214	0.0926951	0.113776	0.415235	0.499689	0.0127533	-1.50798	0.13156	0.201932
Bursitis	Carpal Tunnel Syndrome	0.394971	0.0614874	1.33071e-10	6.48396e-10	0.372297	0.0649786	1.00709e-08	5.39357e-08	0.00388825	1.50686	0.131845	0.202244
Primary Malignancy Breast	Peptic Ulcer Disease	-0.0725053	0.0452226	0.108869	0.155126	-0.0611088	0.0476917	0.200078	0.272434	0.0021311	-1.50452	0.132446	0.203041
Hearing Loss	Scoliosis	0.0861212	0.0537246	0.108932	0.155126	0.0922854	0.0544621	0.0901727	0.13655	0.00291783	-1.50379	0.132637	0.203207
Thromboembolic	Tinnitus	0.07257	0.0759399	0.339262	0.420692	0.0956479	0.0768345	0.213184	0.287135	0.00571698	-1.50086	0.133393	0.20424
Alcohol Problems	Anxiety Disorders	0.376531	0.0407505	2.46698e-20	2.58669e-19	0.382299	0.0412054	1.7285e-20	2.70146e-19	0.00167185	-1.50003	0.133608	0.204443
Glaucoma	Primary Malignancy Breast	0.0183352	0.0299979	0.541057	0.61512	0.0155809	0.0299565	0.602981	0.678322	0.000896945	1.49949	0.133747	0.204531
Primary Malignancy Colorectal	Urinary Incontinence	-0.125823	0.0546821	0.0213923	0.0360162	-0.143969	0.0575741	0.0123987	0.0236824	0.0030788	1.49506	0.134899	0.206164
Anxiety Disorders	Ulcerative Colitis	0.145095	0.0329418	1.05987e-05	2.99974e-05	0.142269	0.0329505	1.57696e-05	5.47311e-05	0.00108366	1.49394	0.135192	0.206486
Peripheral Neuropathies	Primary Malignancy Colorectal	-0.138806	0.0764204	0.0693163	0.103248	-0.167015	0.0852269	0.0500372	0.0819121	0.00637215	1.48793	0.136769	0.208767
Depression	Scoliosis	0.137947	0.0498556	0.00565878	0.0105571	0.145332	0.0505921	0.00407089	0.00866851	0.00251025	-1.48747	0.13689	0.208822
Heart Failure	Stroke (all)	0.494528	0.0454132	1.29304e-27	2.08649e-26	0.463835	0.0554805	6.2547e-17	7.33157e-16	0.00235536	1.48066	0.138697	0.211448
Retinal Detachments and Breaks	Scoliosis	-0.0958329	0.0839134	0.253435	0.326992	-0.105212	0.0851476	0.216592	0.290708	0.00712569	1.47933	0.139051	0.21186
Carpal Tunnel Syndrome	Primary Malignancy Colorectal	-0.0985426	0.0421806	0.0194806	0.0331095	-0.118668	0.0453152	0.00882608	0.0173519	0.00182322	1.47472	0.140288	0.213612
Alcohol Problems	Hearing Loss	0.0838902	0.0411015	0.0412462	0.0653678	0.0793025	0.0414166	0.0555239	0.0900632	0.00169749	1.47439	0.140376	0.213616
Erectile Dysfunction	Essential Tremor	0.188161	0.110313	0.0880628	0.127676	0.163411	0.116403	0.160366	0.225402	0.0127178	1.47129	0.141214	0.214759
Cataract	Female Genital Prolapse	-0.0205656	0.0275074	0.454677	0.535231	-0.023926	0.0277032	0.387778	0.470122	0.000759447	1.46929	0.141755	0.21545
Fibromatoses	Scoliosis	-0.0593621	0.0686422	0.387146	0.468611	-0.0671504	0.0690958	0.331127	0.413701	0.00472885	1.46464	0.143018	0.217237
Erectile Dysfunction	Tinnitus	0.109775	0.0843879	0.193315	0.257522	0.132649	0.0888228	0.13533	0.194954	0.00738319	-1.46309	0.143442	0.217749
Insomnia	Spondylosis	0.490135	0.08523	8.88559e-09	3.53857e-08	0.518865	0.0900137	8.20011e-09	4.45892e-08	0.00748961	-1.45968	0.144378	0.219035
Erectile Dysfunction	Transient Ischaemic Attack	0.40384	0.0886776	5.26285e-06	1.54955e-05	0.386793	0.0939283	3.82236e-05	0.000123518	0.00827465	1.45671	0.145196	0.220033
Gastritis and Duodeniti	Irritable Bowel Syndrome	0.706626	0.0977593	4.89361e-13	3.00262e-12	0.725505	0.102324	1.33836e-12	1.09043e-11	0.00992954	-1.45665	0.145213	0.220033
Alcohol Problems	Hypothyroidism	0.0799795	0.0343718	0.0199708	0.0338523	0.0709097	0.0354893	0.0457103	0.0755629	0.001201	1.45407	0.145928	0.220982
Migraine	Tendon Disorders	0.358851	0.0344345	1.98332e-25	2.8325e-24	0.365666	0.0350971	2.03753e-25	4.21939e-24	0.00119776	-1.45255	0.146348	0.221482
Osteoporosis	Scoliosis	0.115516	0.0616552	0.0609877	0.0919626	0.103383	0.0629862	0.100722	0.149786	0.00384941	1.45206	0.146484	0.221554
Bursitis	Scoliosis	0.201863	0.103053	0.0501321	0.0778128	0.215166	0.104736	0.0399409	0.0668371	0.0107527	-1.45001	0.147056	0.222284
Depression	Urinary Incontinence	0.340331	0.0382939	6.25858e-19	5.93609e-18	0.330688	0.0396582	7.52721e-17	8.74071e-16	0.00149745	1.44893	0.147358	0.222551
Female Genital Prolapse	Schizophrenia and Delusional Disorders	0.067759	0.0230048	0.003225	0.00628558	0.0710287	0.0232414	0.00224213	0.00504683	0.000532143	-1.44873	0.147412	0.222551
Chronic Obstructive Pulmonary Disease	Tinnitus	0.0620443	0.0864501	0.472949	0.552812	0.0770205	0.0842271	0.360486	0.4432	0.00723035	-1.44707	0.147878	0.223118
Scoliosis	Urolithiasis	-0.0262211	0.0598146	0.661115	0.727984	-0.0183481	0.0604525	0.761499	0.814254	0.00360131	-1.4454	0.148346	0.223689
Intervertebral Disc Disorders	Tinnitus	0.163373	0.0580105	0.00485848	0.00916033	0.175951	0.0575483	0.00223235	0.00502936	0.00330058	-1.44389	0.148771	0.224194
Hypertension	Tinnitus	0.0284098	0.0767014	0.711088	0.77063	0.0498117	0.0746388	0.504535	0.588194	0.00561694	-1.44234	0.149207	0.224714
Anxiety Disorders	Scoliosis	0.172639	0.0535326	0.00126002	0.0026093	0.168724	0.0537715	0.00170223	0.00396815	0.00287485	1.43937	0.150045	0.22584
Raynaud's Syndrome	Ulcerative Colitis	0.0373351	0.0584297	0.522839	0.598459	0.0314986	0.0589285	0.59298	0.66919	0.00343501	1.43342	0.151739	0.228252
Diabetes Type 2	Scoliosis	-0.0609949	0.0394255	0.121841	0.171447	-0.0280801	0.0427332	0.511114	0.593236	0.00142646	-1.433	0.151858	0.228293
Alcohol Problems	Primary Malignancy Prostate	-0.0199604	0.052816	0.705488	0.766231	-0.0141459	0.053622	0.791928	0.839207	0.00282418	-1.43185	0.152188	0.22865
Insomnia	Sleep Apnoea	0.241599	0.0634091	0.000138875	0.000333112	0.290785	0.075409	0.000115206	0.000337479	0.00426279	-1.43087	0.152467	0.228931
Bursitis	Ulcerative Colitis	-0.0585702	0.0678825	0.388238	0.469703	-0.0517907	0.0691547	0.453911	0.539182	0.00468397	-1.43022	0.152652	0.229071
Essential Tremor	Peripheral Neuropathies	0.156087	0.0980607	0.111444	0.158341	0.124632	0.107739	0.247354	0.324538	0.0103698	1.42987	0.152753	0.229084
Diverticular Disease of Intestine	Sleep Apnoea	0.297003	0.0233156	3.61685e-37	8.98787e-36	0.278408	0.0271264	1.03053e-24	2.06522e-23	0.000554777	1.42656	0.153707	0.230374
Primary Malignancy Breast	Ulcerative Colitis	0.100427	0.0303974	0.000953804	0.00202236	0.0980936	0.030436	0.00126878	0.00305811	0.000923821	1.41835	0.156089	0.233687
Fibromatoses	Chronic Sinusitis	0.0882596	0.0704981	0.210591	0.277758	0.0954765	0.0711778	0.179797	0.24822	0.00500519	-1.41829	0.156105	0.233687
Rheumatoid Arthritis	Tinnitus	0.164157	0.0853683	0.0544896	0.0837765	0.174245	0.0838339	0.037667	0.0635887	0.0071325	-1.41447	0.157224	0.235221
Primary Malignancy Prostate	Scoliosis	0.0361757	0.0628652	0.564989	0.639052	0.0297003	0.0633609	0.639249	0.710155	0.0039728	1.41158	0.158073	0.236349
Irritable Bowel Syndrome	Urinary Incontinence	0.513633	0.0828344	5.62066e-10	2.55812e-09	0.538019	0.0877523	8.72678e-10	5.31521e-09	0.00713149	-1.41023	0.158473	0.236682
Glaucoma	Ulcerative Colitis	0.00714834	0.034913	0.83777	0.87473	0.00425721	0.0347394	0.902466	0.927472	0.00121077	1.41018	0.158486	0.236682
Primary Malignancy Breast	Raynaud's Syndrome	0.0747075	0.0497604	0.133267	0.18618	0.0693995	0.0505329	0.169643	0.235968	0.00250774	1.40932	0.15874	0.236918
Essential Tremor	Primary Malignancy Breast	-0.00278285	0.0539512	0.958863	0.969395	0.00259534	0.0543804	0.961935	0.970921	0.00292663	-1.40314	0.160574	0.239512
Alcohol Problems	Glaucoma	-0.0259846	0.0462617	0.57433	0.647848	-0.0224041	0.0468717	0.632659	0.705003	0.00216529	-1.40146	0.161076	0.239997
Erectile Dysfunction	Ulcerative Colitis	-0.0464561	0.0668966	0.487402	0.565367	-0.0316658	0.0721501	0.660743	0.727813	0.00478471	-1.40141	0.161093	0.239997
Diabetes Type 2	Transient Ischaemic Attack	0.285105	0.0420741	1.23332e-11	6.53476e-11	0.258463	0.0459941	1.91517e-08	1.00194e-07	0.0017607	1.39585	0.162761	0.242337
Alcohol Problems	Retinal Detachments and Breaks	0.00407477	0.0723709	0.9551	0.966773	0.0116087	0.0733777	0.874295	0.906878	0.00529632	-1.3944	0.163195	0.242839
Alcohol Problems	Diverticular Disease of Intestine	0.210259	0.0386853	5.47606e-08	2.01302e-07	0.204379	0.0390495	1.66024e-07	7.68287e-07	0.00150179	1.39231	0.163828	0.243583
Migraine	Peptic Ulcer Disease	0.25786	0.0463757	2.69421e-08	1.02528e-07	0.268972	0.0488522	3.67441e-08	1.84463e-07	0.00223677	-1.3921	0.163892	0.243583
Depression	Gastritis and Duodeniti	0.448902	0.03198	9.26104e-45	2.87671e-43	0.44238	0.0333418	3.54786e-40	1.422e-38	0.00105621	1.39143	0.164097	0.243678
Abdominal Aortic Aneurysm	Alcohol Problems	0.129847	0.0648738	0.0453343	0.0711191	0.119857	0.0664774	0.0713936	0.111721	0.00428814	1.39124	0.164152	0.243678
Alcohol Problems	Cataract	0.199406	0.0425932	2.84592e-06	8.7095e-06	0.194831	0.0429561	5.74446e-06	2.15309e-05	0.00182425	1.38466	0.166156	0.246506
Enthesopathies of the upper body	Tinnitus	0.207958	0.0759615	0.00618736	0.0114658	0.2166	0.0740934	0.00346302	0.00749617	0.00561045	-1.38241	0.166847	0.247383
Gastro-Oesophageal Reflux Disease	Irritable Bowel Syndrome	0.67276	0.0713398	4.08709e-21	4.57497e-20	0.687873	0.073641	9.55188e-21	1.54133e-19	0.00519569	-1.37402	0.169434	0.25107
Fibromyalgia	Irritable Bowel Syndrome	0.648064	0.12597	2.68089e-07	9.20169e-07	0.670587	0.132433	4.11414e-07	1.78423e-06	0.0165685	-1.37119	0.170317	0.252227
Irritable Bowel Syndrome	Peptic Ulcer Disease	0.520987	0.0992986	1.54869e-07	5.41278e-07	0.541637	0.103193	1.53093e-07	7.11093e-07	0.0101407	-1.36882	0.171054	0.253169
Tinnitus	Peptic Ulcer Disease	0.0964588	0.101017	0.339639	0.420949	0.114966	0.10339	0.266157	0.34305	0.010355	-1.36476	0.172329	0.254903
Alcohol Problems	Depression	0.331525	0.0385827	8.50413e-18	7.28716e-17	0.327777	0.0390102	4.37587e-17	5.20289e-16	0.00150143	1.3632	0.17282	0.255478
Osteoporosis	Ulcerative Colitis	0.151396	0.0360073	2.6154e-05	7.04146e-05	0.144264	0.0369581	9.48356e-05	0.000283594	0.00131749	1.36158	0.173332	0.256082
Carpal Tunnel Syndrome	Irritable Bowel Syndrome	0.411472	0.0596778	5.39064e-12	2.99012e-11	0.43712	0.0665188	4.98491e-11	3.4602e-10	0.00381501	-1.35905	0.174131	0.25711
Hypertension	Ischaemic Stroke and TIA	0.626872	0.0529685	2.57951e-32	5.43227e-31	0.609856	0.0554102	3.56767e-28	9.43156e-27	0.00285951	1.35834	0.174356	0.25729
Anxiety Disorders	Female Genital Prolapse	0.169003	0.0326531	2.27044e-07	7.84708e-07	0.171833	0.0325895	1.34459e-07	6.28067e-07	0.00106198	-1.35768	0.174564	0.257443
Tinnitus	Nonrheumatic Valve Disease	0.113214	0.0867064	0.191647	0.25577	0.124758	0.0853839	0.143976	0.205335	0.0073679	-1.35471	0.17551	0.258685
Hearing Loss	Tinnitus	0.404067	0.0425264	2.06812e-21	2.37929e-20	0.409568	0.0427813	1.03324e-21	1.78305e-20	0.00181109	-1.35234	0.176266	0.259646
Female Genital Prolapse	Primary Malignancy Prostate	0.030296	0.0348181	0.384233	0.465993	0.0337989	0.0350237	0.334529	0.417165	0.00121612	-1.35194	0.176394	0.259679
Coronary Heart Disease	Primary Malignancy Colorectal	-0.122363	0.0354497	0.000556963	0.001227	-0.134581	0.0361951	0.000200647	0.000563398	0.00124252	1.35151	0.176533	0.259731
Enthesopathies of the upper body	Peripheral Arterial Disease	0.471625	0.0729653	1.0218e-10	5.04804e-10	0.45748	0.078115	4.72726e-09	2.6105e-08	0.00565813	1.35094	0.176715	0.259844
Hypertension	Primary Malignancy Colorectal	-0.0663957	0.0375343	0.0769048	0.11335	-0.0857756	0.0401306	0.0325646	0.0559633	0.00140616	1.34709	0.177952	0.261508
Female Genital Prolapse	Fibromatoses	0.0303914	0.0388237	0.433742	0.513995	0.0342238	0.0393451	0.38439	0.467095	0.00152361	-1.34626	0.178218	0.261745
Depression	Peptic Ulcer Disease	0.38229	0.0406361	5.07449e-21	5.6045e-20	0.37421	0.0418718	3.99744e-19	5.54952e-18	0.00168425	1.34585	0.178353	0.261787
Female Genital Prolapse	Primary Malignancy Other Skin	-0.00705482	0.0314382	0.822444	0.86308	-0.002941	0.0313523	0.925264	0.942715	0.000980983	-1.34429	0.178855	0.262369
Primary Malignancy Other Skin	Chronic Sinusitis	-0.0204217	0.0630364	0.745964	0.799707	-0.0131068	0.0638904	0.837459	0.874774	0.00401267	-1.33036	0.1834	0.268879
Glaucoma	Scoliosis	0.115316	0.0521539	0.0270304	0.0443077	0.111652	0.0521497	0.032274	0.0555793	0.00271601	1.32956	0.183662	0.269104
Atrial Fibrillation	Alcohol Problems	0.127743	0.0398462	0.0013464	0.00277659	0.115702	0.0406237	0.00439743	0.00925284	0.00157797	1.3291	0.183816	0.26917
Primary Malignancy Colorectal	Stroke (all)	-0.154878	0.067981	0.0227117	0.0379546	-0.166047	0.0696156	0.01707	0.0315383	0.00469852	1.32825	0.184095	0.269364
Alcohol Problems	Essential Tremor	0.0177305	0.0862949	0.83721	0.874513	0.0107982	0.0868609	0.901065	0.927472	0.00748219	1.32804	0.184165	0.269364
Bursitis	Urinary Incontinence	0.469729	0.0867101	6.0526e-08	2.21187e-07	0.45225	0.0922522	9.47128e-07	3.92269e-06	0.00792774	1.32649	0.184677	0.269954
Chronic Sinusitis	Stroke (all)	-0.015817	0.0791735	0.841656	0.87662	-0.0299888	0.0801903	0.708427	0.768271	0.00629173	1.31884	0.187224	0.273517
Psoriasis	Tinnitus	0.128625	0.0714561	0.0718518	0.106662	0.138208	0.072951	0.0581549	0.0937799	0.00518749	-1.31809	0.187474	0.273721
Alcohol Problems	Raynaud's Syndrome	0.127217	0.0976543	0.192669	0.256858	0.136145	0.0979484	0.164539	0.230225	0.00954208	-1.3149	0.188542	0.274982
Depression	Tinnitus	0.341887	0.041731	2.55591e-16	1.96639e-15	0.347972	0.0422891	1.89727e-16	2.15284e-15	0.00175422	-1.31485	0.188559	0.274982
Ischaemic Stroke and TIA	Tinnitus	0.117239	0.0888677	0.187085	0.250833	0.129188	0.0895436	0.149093	0.21135	0.00791623	-1.31099	0.189861	0.276718
Atrial Fibrillation	Chronic Sinusitis	0.0242307	0.0545801	0.657081	0.724422	0.00859332	0.0554089	0.876751	0.90856	0.00295289	1.30601	0.191549	0.279015
Gastritis and Duodeniti	Insomnia	0.590108	0.0876879	1.70076e-11	8.93527e-11	0.608122	0.0910744	2.43545e-11	1.72917e-10	0.0078966	-1.30516	0.191837	0.279271
Depression	Osteoarthritis	0.26448	0.022539	8.49704e-32	1.70283e-30	0.251782	0.0244874	8.48393e-25	1.71403e-23	0.000506428	1.30431	0.192129	0.279532
Essential Tremor	Sleep Apnoea	0.145899	0.054439	0.0073613	0.0134803	0.105304	0.0669105	0.115532	0.168883	0.00323538	1.30351	0.1924	0.279763
Gout	Tinnitus	0.031853	0.045159	0.480592	0.55987	0.0554228	0.050641	0.273768	0.351402	0.00213822	-1.30261	0.192708	0.280046
Scoliosis	Ulcerative Colitis	0.119653	0.0547747	0.0289293	0.0471096	0.116294	0.0552772	0.0353929	0.0600761	0.00302459	1.30225	0.192831	0.280061
Alcohol Problems	Psoriasis	0.210465	0.0613245	0.00059916	0.00131238	0.203206	0.0616768	0.000985276	0.00243381	0.00376681	1.30167	0.193029	0.280185
Raynaud's Syndrome	Chronic Sinusitis	0.17732	0.114952	0.122938	0.172795	0.186853	0.116369	0.10834	0.159305	0.013351	-1.3011	0.193224	0.280304
Asthma	Migraine	0.25333	0.0296679	1.35572e-17	1.1459e-16	0.26155	0.0311335	4.4298e-17	5.2248e-16	0.000904637	-1.29647	0.194814	0.282446
Chronic Sinusitis	Nonrheumatic Valve Disease	-0.0117586	0.0817262	0.885597	0.913157	-0.0245581	0.0836163	0.768987	0.819909	0.00678659	1.29509	0.195289	0.28297
Schizophrenia and Delusional Disorders	Chronic Sinusitis	0.0834024	0.0441029	0.0586129	0.0892311	0.0892597	0.0445583	0.0451546	0.0747506	0.00195502	-1.29448	0.195499	0.28311
Chronic Kidney Disease	Tinnitus	0.0649295	0.0600729	0.279766	0.356108	0.0792083	0.0639483	0.215482	0.289758	0.00378815	-1.2936	0.195805	0.283387
Primary Malignancy Prostate	Chronic Sinusitis	0.0199257	0.0674213	0.767581	0.817591	0.0260922	0.0675245	0.699193	0.761391	0.0045412	-1.29151	0.196528	0.284242
Primary Malignancy Colorectal	Sleep Apnoea	-0.039701	0.0490874	0.41864	0.499674	-0.0708417	0.0602552	0.239717	0.316019	0.00272931	1.29123	0.196625	0.284242
Bursitis	Tendon Disorders	0.747017	0.08163	5.62741e-20	5.77856e-19	0.740879	0.0840939	1.24993e-18	1.68808e-17	0.00685625	1.2873	0.197991	0.286052
Female Genital Prolapse	Raynaud's Syndrome	0.191497	0.065872	0.00364792	0.00703811	0.197358	0.0664099	0.00296047	0.00649892	0.00436427	-1.28362	0.199275	0.287738
Insomnia	Peripheral Arterial Disease	0.461639	0.110866	3.12814e-05	8.31382e-05	0.489152	0.118259	3.52962e-05	0.000115106	0.0129081	-1.28254	0.199653	0.288117
Fibromatoses	Polymyalgia Rheumatica	0.103062	0.066356	0.120383	0.169683	0.109445	0.0664504	0.0995553	0.148586	0.00439697	-1.28087	0.200239	0.288795
Female Genital Prolapse	Psoriasis	0.032324	0.0414174	0.435128	0.515393	0.0269199	0.0419645	0.521202	0.603535	0.00172928	1.27853	0.201062	0.289814
Primary Malignancy Breast	Scoliosis	0.0472841	0.0435723	0.277839	0.354066	0.0437646	0.0435086	0.314471	0.395275	0.00189197	1.27701	0.201598	0.290418
Chronic Sinusitis	Urolithiasis	0.034259	0.0656825	0.60196	0.673257	0.0272608	0.0658142	0.678721	0.743006	0.00430781	1.27618	0.201891	0.290671
Asthma	Primary Malignancy Colorectal	-0.0879428	0.0402554	0.0289164	0.0471096	-0.100054	0.0421151	0.0175141	0.0322628	0.00165201	1.27557	0.202106	0.290813
Polymyalgia Rheumatica	Schizophrenia and Delusional Disorders	0.0520696	0.0446505	0.24355	0.315713	0.0570028	0.0448332	0.203571	0.275981	0.00199435	-1.27452	0.202479	0.291181
Raynaud's Syndrome	Scoliosis	0.225666	0.0952994	0.0178863	0.0307381	0.21908	0.0961017	0.0226275	0.0405111	0.00914535	1.27175	0.20346	0.292423
Peripheral Arterial Disease	Tinnitus	-0.00840064	0.116958	0.94274	0.958948	0.00777848	0.116503	0.946768	0.960685	0.013545	-1.27129	0.203624	0.292489
Alcohol Problems	Thromboembolic	0.0929133	0.0459588	0.0432108	0.0681771	0.0751634	0.0498498	0.131606	0.19014	0.00220071	1.2685	0.204619	0.293749
Alcohol Problems	Primary Malignancy Breast	0.0814446	0.0411451	0.0477655	0.0744183	0.0849973	0.041445	0.040282	0.0673172	0.00170133	-1.26017	0.207609	0.297868
Coronary Heart Disease	Tinnitus	0.0367615	0.0357125	0.303304	0.381433	0.0495103	0.0355457	0.163662	0.229127	0.00121805	-1.25746	0.208588	0.299099
Essential Tremor	Scoliosis	-0.0094517	0.0985134	0.923566	0.944081	-0.00152531	0.0997934	0.987805	0.988999	0.00981193	-1.25713	0.208707	0.299099
Alcohol Problems	Ulcerative Colitis	0.0911883	0.0487817	0.061579	0.092689	0.0949066	0.049342	0.0544245	0.0883376	0.00240276	-1.25615	0.209062	0.299435
Depression	Gastro-Oesophageal Reflux Disease	0.515322	0.0224402	1.06044e-116	1.7568e-114	0.510366	0.0232275	5.27343e-107	1.45605e-104	0.000513717	1.2531	0.21017	0.300849
Insomnia	Urinary Incontinence	0.412863	0.087385	2.30519e-06	7.18745e-06	0.435446	0.092839	2.72765e-06	1.06408e-05	0.00796501	-1.25226	0.210475	0.301112
Primary Malignancy Colorectal	Transient Ischaemic Attack	-0.154433	0.0729191	0.0341863	0.0550927	-0.160545	0.0736487	0.0292668	0.0510539	0.00535873	1.25116	0.210877	0.301513
Diverticular Disease of Intestine	Tinnitus	0.133537	0.0400766	0.000862127	0.00183581	0.140614	0.0407496	0.000559141	0.00144585	0.00161728	-1.24903	0.211654	0.30245
Anxiety Disorders	Chronic Sinusitis	0.456295	0.0660467	4.89202e-12	2.72571e-11	0.462502	0.0669067	4.7569e-12	3.64842e-11	0.00440693	-1.24605	0.212747	0.303837
Cataract	Chronic Sinusitis	0.127656	0.0559623	0.0225425	0.0377736	0.122559	0.055872	0.0282662	0.0495356	0.00311835	1.24515	0.213076	0.304132
Atrial Fibrillation	Tinnitus	0.0463405	0.0465037	0.319012	0.399569	0.0600734	0.0508057	0.237041	0.313122	0.00231093	-1.24354	0.213669	0.304803
Chronic Kidney Disease	Female Genital Prolapse	0.0330452	0.0301493	0.273056	0.348329	0.0249455	0.0313188	0.425741	0.509618	0.00092369	1.2429	0.213906	0.304966
Alcohol Problems	Iron Deficiency Anaemia	0.109777	0.0654639	0.0935599	0.135094	0.0947545	0.0691152	0.170386	0.236541	0.00445808	1.24211	0.214194	0.305067
Retinal Detachments and Breaks	Chronic Sinusitis	0.0150372	0.098269	0.878382	0.906847	0.022795	0.0989187	0.817748	0.860697	0.00970134	-1.24204	0.214222	0.305067
Enthesopathies of the lower body	Tendon Disorders	0.84195	0.0552844	2.2557e-52	9.041e-51	0.836556	0.0580628	4.62419e-47	2.29822e-45	0.00320433	1.23724	0.215998	0.307352
Carpal Tunnel Syndrome	Migraine	0.166238	0.0266818	4.65283e-10	2.15313e-09	0.177644	0.0283833	3.88105e-10	2.49209e-09	0.000716258	-1.23703	0.216074	0.307352
Heart Failure	Primary Malignancy Colorectal	-0.039734	0.0473667	0.401548	0.482751	-0.0678935	0.0577927	0.240084	0.316335	0.0025325	1.23656	0.216252	0.30743
Alcohol Problems	Enthesopathies of the upper body	0.258812	0.0558658	3.60845e-06	1.08823e-05	0.252971	0.0567165	8.18585e-06	2.98705e-05	0.0031577	1.23521	0.216753	0.307965
Intervertebral Disc Disorders	Migraine	0.318206	0.0272415	1.59549e-31	3.09749e-30	0.324233	0.0281899	1.29279e-30	3.65065e-29	0.000756444	-1.23314	0.217524	0.308884
Spondylolisthesis	Tinnitus	0.122987	0.104446	0.238991	0.310289	0.133719	0.104241	0.199567	0.271888	0.0108495	-1.22972	0.218802	0.310522
Hearing Loss	Female Genital Prolapse	0.100974	0.0299123	0.000736372	0.00158706	0.0985043	0.0301498	0.00108632	0.00264917	0.000899856	1.22787	0.219495	0.311327
Erectile Dysfunction	Irritable Bowel Syndrome	0.467499	0.136418	0.00061038	0.00133169	0.492256	0.14413	0.000636989	0.00162018	0.0194879	-1.22631	0.220082	0.311981
Female Genital Prolapse	Retinal Detachments and Breaks	-0.0146436	0.0501121	0.770121	0.819945	-0.01051	0.0503356	0.834606	0.87216	0.00251676	-1.22526	0.220479	0.312366
Polymyalgia Rheumatica	Primary Malignancy Prostate	0.041033	0.0627215	0.512977	0.58916	0.0465015	0.0626872	0.458208	0.542988	0.00392185	-1.22353	0.221128	0.313108
Osteoarthritis	Primary Malignancy Colorectal	-0.0380082	0.038294	0.320936	0.401371	-0.0584976	0.0436983	0.180678	0.249186	0.00154747	1.22221	0.221629	0.313638
Alcohol Problems	Rheumatoid Arthritis	0.2389	0.0543142	1.09008e-05	3.07474e-05	0.232043	0.0547557	2.25732e-05	7.60088e-05	0.00295834	1.22104	0.222071	0.314085
Cataract	Heart Failure	0.212309	0.0329071	1.10559e-10	5.42964e-10	0.195297	0.0373658	1.72644e-07	7.94484e-07	0.00114238	1.2204	0.222314	0.314249
Chronic Obstructive Pulmonary Disease	Migraine	0.235651	0.0287153	2.27814e-16	1.76912e-15	0.243847	0.0300519	4.88996e-16	5.3531e-15	0.00084119	-1.21769	0.223343	0.315525
Chronic Kidney Disease	Chronic Sinusitis	0.0552379	0.0687342	0.421602	0.502485	0.0406261	0.0702866	0.563259	0.640834	0.00476014	1.21632	0.223862	0.316077
Heart Failure	Insomnia	0.216939	0.0720701	0.00261153	0.00517929	0.255416	0.0820569	0.00185406	0.00427794	0.00546284	-1.21568	0.224107	0.316244
Polymyalgia Rheumatica	Raynaud's Syndrome	0.189463	0.12534	0.130639	0.182894	0.197945	0.126362	0.117235	0.171068	0.0158144	-1.21386	0.2248	0.317042
Hearing Loss	Chronic Sinusitis	0.128384	0.0484585	0.00806442	0.0146814	0.123946	0.0484254	0.0104814	0.0203645	0.00233991	1.21131	0.225777	0.318239
Osteoporosis	Primary Malignancy Colorectal	0.0779436	0.0520198	0.134043	0.187028	0.0869558	0.0534521	0.10378	0.153447	0.00275372	-1.20702	0.227425	0.32038
Primary Malignancy Colorectal	Nonrheumatic Valve Disease	-0.0679134	0.0654899	0.299733	0.377515	-0.0762351	0.0665072	0.251684	0.329697	0.00433224	1.20563	0.227961	0.320954
Anxiety Disorders	Polymyalgia Rheumatica	0.197894	0.0610205	0.0011825	0.00245696	0.202318	0.061259	0.000957686	0.00237273	0.00373131	-1.20228	0.229255	0.322593
Polymyalgia Rheumatica	Retinal Detachments and Breaks	0.0464075	0.0853513	0.586632	0.659927	0.0533933	0.0861409	0.535365	0.615918	0.00733561	-1.20009	0.230104	0.323381
Erectile Dysfunction	Migraine	0.184371	0.051442	0.000338295	0.000764934	0.195086	0.0536216	0.000274557	0.000745656	0.00272091	-1.19986	0.230192	0.323381
Female Genital Prolapse	Primary Malignancy Breast	-0.0812008	0.0279553	0.00367641	0.00708756	-0.0795059	0.0282648	0.00490984	0.010159	0.000789201	-1.19983	0.230206	0.323381
Transient Ischaemic Attack	Tinnitus	0.049683	0.105706	0.638346	0.707218	0.0564749	0.104133	0.58759	0.664313	0.0109927	-1.19808	0.230887	0.324156
Tinnitus	Urolithiasis	0.128425	0.0524346	0.014316	0.0250002	0.134797	0.0528497	0.0107547	0.020863	0.00275703	-1.19522	0.232	0.325534
Alcohol Problems	Transient Ischaemic Attack	0.293377	0.0728529	5.64994e-05	0.00014312	0.288048	0.0740045	9.92977e-05	0.000295161	0.00538214	1.19367	0.232607	0.326201
Heart Failure	Migraine	0.106994	0.0340837	0.00169428	0.00344823	0.12493	0.0390796	0.00138963	0.00329193	0.00123115	-1.1914	0.233497	0.327264
Enthesopathies of the shoulder	Migraine	0.32184	0.030769	1.32045e-25	1.93018e-24	0.327026	0.0314269	2.33028e-25	4.78575e-24	0.000957655	-1.18729	0.235115	0.329279
Glaucoma	Chronic Sinusitis	0.0213159	0.0570522	0.708686	0.768697	0.0251366	0.0575094	0.662049	0.728929	0.00327596	-1.18707	0.235199	0.329279
Gout	Primary Malignancy Colorectal	-0.0363965	0.0396734	0.358931	0.441119	-0.0551681	0.0443524	0.213552	0.287474	0.00164497	1.18442	0.236245	0.330545
Alcohol Problems	Tendon Disorders	0.1953	0.052253	0.0001858	0.000436401	0.186754	0.0545454	0.000617462	0.00157697	0.00282674	1.18411	0.236369	0.330545
Alcohol Problems	Enthesopathies of the shoulder	0.231087	0.0469256	8.45586e-07	2.75037e-06	0.22365	0.0479948	3.16392e-06	1.22466e-05	0.00223297	1.18211	0.237163	0.331353
Enthesopathies of the shoulder	Primary Malignancy Colorectal	-0.0895611	0.0486206	0.0654693	0.0980067	-0.097523	0.0500626	0.0514124	0.0838319	0.00241243	1.18198	0.237214	0.331353
Stroke (all)	Tinnitus	-0.0121367	0.104539	0.907575	0.932338	-0.00208038	0.102779	0.983851	0.987028	0.0107096	-1.18039	0.237843	0.331971
Primary Malignancy Colorectal	Peptic Ulcer Disease	-0.077269	0.070786	0.275015	0.350648	-0.0913481	0.0749599	0.222986	0.297754	0.00524367	1.18019	0.237924	0.331971
Bursitis	Fibromyalgia	0.562411	0.127325	1.00026e-05	2.844e-05	0.549715	0.13307	3.61157e-05	0.000117624	0.0169012	1.17373	0.240503	0.335382
Abdominal Aortic Aneurysm	Primary Malignancy Colorectal	-0.0685797	0.0716633	0.338582	0.420058	-0.0771677	0.0724379	0.286743	0.365976	0.00516464	1.17313	0.240745	0.335519
Hearing Loss	Polymyalgia Rheumatica	0.0167151	0.0546661	0.759782	0.811022	0.0123759	0.0554562	0.823407	0.864456	0.00302504	1.17281	0.240872	0.335519
Essential Tremor	Female Genital Prolapse	0.0708319	0.0624342	0.256583	0.330538	0.0672933	0.0625675	0.282137	0.361125	0.00390177	1.16774	0.242911	0.33817
Scoliosis	Chronic Sinusitis	0.0187729	0.10448	0.857404	0.889253	0.0238089	0.104559	0.819873	0.862202	0.010915	-1.16599	0.243618	0.338965
Hyperthyroidism	Osteoporosis	0.145134	0.0540544	0.00725365	0.0133126	0.154132	0.0548364	0.00494251	0.0102181	0.00293451	-1.16275	0.24493	0.3406
Vitamin B12 Deficiency Anaemia	Tinnitus	0.0345315	0.103035	0.737517	0.793046	0.0488058	0.107459	0.649699	0.717556	0.0110057	-1.15721	0.247187	0.343545
Cataract	Polymyalgia Rheumatica	0.0985739	0.0539623	0.0677421	0.101165	0.0940318	0.0540853	0.0821082	0.125717	0.00291079	1.15147	0.24954	0.346496
Female Genital Prolapse	Glaucoma	-0.00714832	0.0291932	0.806563	0.851448	-0.0050856	0.0291016	0.861273	0.895839	0.000847966	-1.15104	0.249717	0.346496
Bursitis	Tinnitus	0.112974	0.100281	0.259922	0.33412	0.12145	0.101861	0.23314	0.308495	0.0101889	-1.15101	0.249728	0.346496
Alcohol Problems	Scoliosis	0.14663	0.082671	0.07612	0.112393	0.152208	0.0829827	0.0666224	0.105049	0.00684855	-1.15001	0.250138	0.346871
Alcohol Problems	Bursitis	0.273651	0.0936498	0.00347722	0.00672443	0.267636	0.0947233	0.00472137	0.00983718	0.0088577	1.14932	0.250426	0.347077
Alcohol Problems	Coronary Heart Disease	0.191821	0.0333896	9.19656e-09	3.65655e-08	0.182078	0.0346385	1.46795e-07	6.83121e-07	0.00112137	1.14851	0.250759	0.347215
Alcohol Problems	Carpal Tunnel Syndrome	0.117138	0.0403847	0.00372517	0.00717045	0.10105	0.0445227	0.0232303	0.0414112	0.00170847	1.1484	0.250805	0.347215
Peripheral Arterial Disease	Primary Malignancy Colorectal	-0.0432043	0.0799536	0.588944	0.661929	-0.0581026	0.0837368	0.487763	0.572822	0.00661786	1.14701	0.251379	0.347815
Vitamin B12 Deficiency Anaemia	Irritable Bowel Syndrome	0.47294	0.124885	0.000152466	0.000363259	0.488255	0.12745	0.000127645	0.000372297	0.0158299	-1.14193	0.253483	0.350496
Polymyalgia Rheumatica	Primary Malignancy Other Skin	-0.103609	0.0581086	0.0745834	0.110256	-0.0979481	0.0589341	0.0965142	0.144481	0.00341263	-1.14165	0.253598	0.350496
Cataract	Tinnitus	0.0951229	0.0583861	0.10327	0.148081	0.100009	0.0570646	0.0796788	0.122374	0.00332346	-1.13952	0.254484	0.351525
Polymyalgia Rheumatica	Urolithiasis	0.0947607	0.0695426	0.173	0.23428	0.089179	0.0703668	0.205032	0.277508	0.00488182	1.13876	0.254804	0.351676
Glaucoma	Polymyalgia Rheumatica	0.106515	0.0604541	0.0780838	0.114851	0.110099	0.0608448	0.0703724	0.110332	0.00367344	-1.13858	0.254877	0.351676
Asthma	Irritable Bowel Syndrome	0.483219	0.0665514	3.8468e-13	2.38387e-12	0.4974	0.0688192	4.91494e-13	4.22423e-12	0.00450483	-1.13713	0.255486	0.352321
Hypothyroidism	Chronic Sinusitis	0.147119	0.0566798	0.00944192	0.0170146	0.138843	0.0578932	0.0164734	0.0305495	0.00325557	1.13616	0.255888	0.35268
Ischaemic Stroke and TIA	Primary Malignancy Colorectal	-0.0849158	0.0806865	0.292609	0.369666	-0.0937945	0.0824186	0.255109	0.33278	0.00662098	1.1353	0.25625	0.352983
Primary Malignancy Colorectal	Primary Malignancy Other Skin	0.137775	0.0445693	0.00199309	0.00402343	0.142957	0.0451031	0.00152665	0.00358517	0.00199992	-1.13449	0.256588	0.353253
Intervertebral Disc Disorders	Primary Malignancy Colorectal	-0.0604512	0.0457507	0.186396	0.250239	-0.0686883	0.0474979	0.14814	0.210238	0.00214817	1.13329	0.257093	0.353752
Primary Malignancy Colorectal	Rheumatoid Arthritis	-0.0509634	0.053786	0.343372	0.42494	-0.05754	0.054629	0.29221	0.370291	0.00292176	1.1323	0.257508	0.354126
Enthesopathies of the shoulder	Enthesopathies of the upper body	0.881768	0.0220888	0	0	0.879826	0.0225734	0	0	0.000497264	1.13136	0.257904	0.354475
Diverticular Disease of Intestine	Chronic Sinusitis	0.201593	0.0490127	3.90409e-05	0.000101801	0.195515	0.0490627	6.74812e-05	0.000208053	0.00239025	1.13084	0.25812	0.354577
Alcohol Problems	Vitamin B12 Deficiency Anaemia	0.152864	0.0955261	0.109548	0.155914	0.141197	0.0990835	0.154149	0.217896	0.0094181	1.13018	0.2584	0.354765
Chronic Kidney Disease	Primary Malignancy Colorectal	-0.0665161	0.0504259	0.18714	0.250833	-0.0777707	0.0531912	0.143715	0.20513	0.00263634	1.12888	0.258947	0.355319
Depression	Polymyalgia Rheumatica	0.226618	0.0525907	1.63925e-05	4.54128e-05	0.222818	0.0528162	2.45662e-05	8.23846e-05	0.00277197	1.12551	0.260374	0.35708
Ischaemic Stroke and TIA	Chronic Sinusitis	0.0981967	0.119035	0.409407	0.490774	0.0873621	0.121041	0.470444	0.555657	0.0143637	1.12396	0.261031	0.357784
Alcohol Problems	Female Genital Prolapse	0.139691	0.0487806	0.00418769	0.00798038	0.13766	0.0489214	0.00489447	0.0101356	0.00238479	1.12211	0.261815	0.35866
Enthesopathies of the upper body	Primary Malignancy Colorectal	-0.0861031	0.054278	0.112663	0.159708	-0.0918601	0.0551631	0.0958637	0.143678	0.00298128	1.11821	0.263476	0.360738
Chronic Obstructive Pulmonary Disease	Irritable Bowel Syndrome	0.455936	0.0773277	3.72069e-09	1.5671e-08	0.470228	0.0795613	3.41572e-09	1.92911e-08	0.00607296	-1.11725	0.263889	0.361104
Primary Malignancy Breast	Chronic Sinusitis	0.0910076	0.0559142	0.103603	0.148474	0.0946552	0.055984	0.0908838	0.137376	0.00312497	-1.11631	0.264289	0.361452
Alcohol Problems	Asthma	0.187678	0.0409998	4.70472e-06	1.39514e-05	0.177502	0.0424608	2.91023e-05	9.60413e-05	0.00170035	1.11565	0.264574	0.361642
Cholelithiasis	Polymyalgia Rheumatica	0.035707	0.0566694	0.528633	0.603979	0.0158646	0.0630608	0.801368	0.847405	0.00343568	1.11494	0.264877	0.361857
Alcohol Problems	Nonrheumatic Valve Disease	0.244502	0.058257	2.70529e-05	7.26773e-05	0.236989	0.0595393	6.88046e-05	0.000211608	0.00344666	1.11404	0.265261	0.362183
Insomnia	Peptic Ulcer Disease	0.41859	0.0941152	8.68222e-06	2.4885e-05	0.437903	0.0992689	1.02761e-05	3.67426e-05	0.00920514	-1.11189	0.266187	0.363075
Cataract	Peripheral Arterial Disease	0.347396	0.0536835	9.72343e-11	4.83254e-10	0.338225	0.057039	3.03481e-09	1.72181e-08	0.00303366	1.11184	0.266207	0.363075
Peripheral Neuropathies	Tendon Disorders	0.633018	0.0642049	6.24503e-23	7.83782e-22	0.619291	0.0728319	1.84729e-17	2.27253e-16	0.00463697	1.11043	0.266816	0.363706
Ischaemic Stroke and TIA	Stroke (all)	0.92929	0.054155	5.30929e-66	3.21795e-64	0.926548	0.0562166	4.96199e-61	3.8533e-59	0.00304347	1.10751	0.268075	0.365222
Primary Malignancy Other Skin	Tinnitus	0.0254603	0.0522725	0.626209	0.695321	0.0200471	0.0536401	0.708603	0.768271	0.00279287	1.10679	0.268387	0.365447
Depression	Female Genital Prolapse	0.189952	0.0250318	3.23805e-14	2.16888e-13	0.18757	0.0254516	1.71021e-13	1.52325e-12	0.000634869	1.10643	0.268538	0.365453
Chronic Sinusitis	Ulcerative Colitis	0.158991	0.0714964	0.0261645	0.0431429	0.163016	0.0718876	0.0233508	0.0415664	0.00513315	-1.1052	0.269073	0.365981
Allergic and Chronic Rhinitis	Osteoporosis	0.0925358	0.0475135	0.0514666	0.0798343	0.0999316	0.0473307	0.0347423	0.0591739	0.00222631	-1.10108	0.270864	0.368215
Essential Tremor	Chronic Sinusitis	0.0758631	0.102678	0.460001	0.539512	0.0692793	0.103835	0.504639	0.588194	0.0106442	1.09883	0.271843	0.369344
Female Genital Prolapse	Ulcerative Colitis	0.0372367	0.0344347	0.279532	0.356042	0.0392345	0.0342973	0.252643	0.330605	0.00117937	-1.09773	0.272323	0.36962
Spondylosis	Tendon Disorders	0.775452	0.0462102	3.36247e-63	1.81646e-61	0.768488	0.0497627	8.40091e-54	5.21907e-52	0.00228573	1.09768	0.272344	0.36962
Abdominal Aortic Aneurysm	Tinnitus	-0.0383252	0.117711	0.744736	0.79908	-0.0294288	0.116606	0.800748	0.847109	0.0136934	-1.09584	0.27315	0.370512
Primary Malignancy Colorectal	Tendon Disorders	-0.0383849	0.0557123	0.490833	0.568104	-0.0462549	0.0572085	0.418784	0.502986	0.00316246	1.09391	0.273994	0.371453
Enthesopathies of the lower body	Primary Malignancy Colorectal	-0.042095	0.0802309	0.59981	0.672014	-0.054065	0.0848724	0.524115	0.606061	0.0067601	1.09224	0.274726	0.372243
Female Genital Prolapse	Hypothyroidism	0.113119	0.0257173	1.08973e-05	3.07474e-05	0.108791	0.0260341	2.93082e-05	9.65926e-05	0.00066169	1.08979	0.275807	0.373268
Gastro-Oesophageal Reflux Disease	Insomnia	0.494293	0.0648131	2.41322e-14	1.63402e-13	0.507406	0.0660502	1.56472e-14	1.5071e-13	0.00420925	-1.08946	0.275951	0.373268
Irritable Bowel Syndrome	Peripheral Arterial Disease	0.388287	0.140669	0.00577514	0.010758	0.408522	0.147659	0.00566333	0.0115545	0.020623	-1.08939	0.275981	0.373268
Irritable Bowel Syndrome	Intervertebral Disc Disorders	0.609503	0.0701735	3.76562e-18	3.35397e-17	0.619902	0.071078	2.74699e-18	3.63099e-17	0.00494262	-1.08916	0.276083	0.373268
Irritable Bowel Syndrome	Iron Deficiency Anaemia	0.386795	0.114716	0.000746865	0.00160828	0.404575	0.119462	0.000707556	0.00178505	0.013582	-1.08848	0.276385	0.373473
Ischaemic Stroke and TIA	Migraine	0.32822	0.0568211	7.63275e-09	3.09419e-08	0.334648	0.0583149	9.54418e-09	5.14475e-08	0.00329718	-1.08785	0.276661	0.373643
Hyperplasia of Prostate	Erectile Dysfunction	0.250421	0.0649008	0.000114073	0.00027737	0.263022	0.0679649	0.000108849	0.00032201	0.00434845	-1.08676	0.277144	0.373952
Atrial Fibrillation	Primary Malignancy Colorectal	-0.0316386	0.0427574	0.459327	0.539491	-0.0418526	0.045123	0.353655	0.435497	0.00188796	1.08665	0.277191	0.373952
Depression	Chronic Sinusitis	0.452179	0.0610421	1.28552e-13	8.31905e-13	0.449087	0.0606478	1.31324e-13	1.18669e-12	0.0036981	1.08615	0.277412	0.374048
Female Genital Prolapse	Nonrheumatic Valve Disease	0.0877587	0.0394684	0.0261809	0.0431429	0.0823814	0.0406796	0.0428542	0.0714236	0.00159399	1.08388	0.278418	0.374872
Glaucoma	Tinnitus	0.00963693	0.0498018	0.846563	0.879845	0.006865	0.0502951	0.891431	0.918791	0.00250164	1.08388	0.27842	0.374872
Peripheral Arterial Disease	Transient Ischaemic Attack	0.48912	0.0871213	1.9743e-08	7.5829e-08	0.477415	0.0913541	1.73231e-07	7.95712e-07	0.00790952	1.08375	0.278476	0.374872
Female Genital Prolapse	Urolithiasis	0.142427	0.0392672	0.000286581	0.000654553	0.139327	0.0394555	0.000413618	0.00109929	0.00154522	1.08214	0.279189	0.375551
Polymyalgia Rheumatica	Primary Malignancy Breast	-0.059088	0.0555755	0.287691	0.364565	-0.0563745	0.0557243	0.311697	0.392385	0.00309377	-1.08193	0.279283	0.375551
Diverticular Disease of Intestine	Polymyalgia Rheumatica	0.153035	0.0531542	0.00398848	0.00761827	0.147483	0.0535711	0.00590461	0.0120073	0.00283442	1.08054	0.279903	0.376181
Chronic Kidney Disease	Polymyalgia Rheumatica	0.0879333	0.0666117	0.186806	0.250655	0.0765131	0.0679019	0.259819	0.337215	0.00446794	1.07961	0.280316	0.37653
Female Genital Prolapse	Scoliosis	0.137035	0.0582174	0.0185803	0.031777	0.140253	0.0578779	0.015382	0.0287185	0.00336511	-1.07927	0.280466	0.37653
Alcohol Problems	Spondylolisthesis	0.244559	0.100729	0.0151865	0.0263905	0.237348	0.102413	0.020473	0.0371354	0.010295	1.07864	0.280747	0.376569
Alcohol Problems	Chronic Sinusitis	0.235993	0.0985252	0.016609	0.0287019	0.232657	0.0988415	0.0185807	0.0339009	0.00973365	1.07853	0.280798	0.376569
Carpal Tunnel Syndrome	Insomnia	0.280622	0.0589598	1.94024e-06	6.08774e-06	0.301433	0.0594415	3.95537e-07	1.72138e-06	0.00331776	-1.07607	0.281897	0.37784
Migraine	Stroke (all)	0.26225	0.0410486	1.67212e-10	8.0684e-10	0.268202	0.0421142	1.90947e-10	1.26258e-09	0.00171391	-1.07314	0.283206	0.37939
Abdominal Aortic Aneurysm	Female Genital Prolapse	0.0844904	0.0443093	0.0565424	0.0865196	0.0789465	0.0450893	0.0799649	0.122738	0.00198479	1.0711	0.284124	0.380414
Primary Malignancy Prostate	Tinnitus	0.0415814	0.0628601	0.508298	0.585863	0.0372827	0.0640892	0.560747	0.638908	0.0040213	1.06735	0.285812	0.38235
Hyperplasia of Prostate	Urinary Incontinence	0.217757	0.0513367	2.21792e-05	6.0633e-05	0.227384	0.0520167	1.23473e-05	4.37081e-05	0.00262991	-1.06721	0.285878	0.38235
Female Genital Prolapse	Spondylolisthesis	0.104445	0.0605789	0.0846886	0.123359	0.0996275	0.061189	0.103484	0.153161	0.00369673	1.06554	0.286632	0.383152
Alcohol Problems	Cholelithiasis	0.136235	0.0406492	0.000803818	0.00171901	0.120983	0.0427915	0.00469474	0.00979549	0.00163917	1.0649	0.286919	0.383197
Primary Malignancy Colorectal	Spondylolisthesis	-0.0423457	0.0880262	0.630475	0.699121	-0.0495734	0.0891964	0.578362	0.655671	0.00782926	1.06478	0.286974	0.383197
Gastro-Oesophageal Reflux Disease	Primary Malignancy Colorectal	-0.0312857	0.0419535	0.455834	0.535832	-0.0401753	0.0432219	0.352624	0.434442	0.00177923	1.06429	0.287199	0.383292
Fibromatoses	Tinnitus	0.0513276	0.0572496	0.369955	0.452207	0.0467098	0.0586886	0.426095	0.509795	0.0033515	1.06271	0.287914	0.384039
Migraine	Transient Ischaemic Attack	0.417816	0.0443079	4.10722e-21	4.57687e-20	0.421406	0.0448522	5.69817e-21	9.31576e-20	0.00198173	-1.06054	0.2889	0.384972
Enthesopathies of the lower body	Enthesopathies of the upper body	0.627963	0.062361	7.51316e-24	9.93096e-23	0.620684	0.0650503	1.40649e-21	2.41043e-20	0.00403666	1.06049	0.288923	0.384972
Retinal Detachments and Breaks	Tinnitus	-0.0021219	0.0750516	0.977445	0.983381	-0.00784637	0.0763106	0.918105	0.937727	0.00571343	1.0595	0.289373	0.385365
Chronic Sinusitis	Transient Ischaemic Attack	0.199365	0.0893145	0.0256035	0.0423599	0.192952	0.0897519	0.0315677	0.0544762	0.00799787	1.05807	0.290025	0.386027
Chronic Obstructive Pulmonary Disease	Primary Malignancy Colorectal	-0.0141176	0.0448667	0.753023	0.805884	-0.0242697	0.0470184	0.605733	0.680183	0.00206515	1.05023	0.293611	0.39059
Coronary Heart Disease	Chronic Sinusitis	0.130633	0.0458675	0.0043989	0.00836362	0.118842	0.0478278	0.0129627	0.0246648	0.00213213	1.04599	0.295567	0.392982
Polymyalgia Rheumatica	Ulcerative Colitis	0.110168	0.0673889	0.102089	0.146557	0.113495	0.067903	0.0946381	0.142186	0.00457097	-1.04483	0.296102	0.393483
Chronic Obstructive Pulmonary Disease	Insomnia	0.390378	0.0676716	7.98794e-09	3.21198e-08	0.405076	0.0688388	3.99464e-09	2.22571e-08	0.00455845	-1.03593	0.300235	0.398762
Alcohol Problems	Polymyalgia Rheumatica	-0.0464517	0.081355	0.568016	0.641892	-0.0504104	0.0815815	0.536632	0.61709	0.00662978	1.03541	0.300477	0.39887
Vitamin B12 Deficiency Anaemia	Primary Malignancy Colorectal	-0.0201299	0.0820543	0.806205	0.851432	-0.0306533	0.0853075	0.71935	0.776198	0.0069534	1.03446	0.30092	0.399246
Primary Malignancy Colorectal	Thromboembolic	-0.0091707	0.0568024	0.87174	0.902238	-0.0235172	0.0608497	0.699141	0.761391	0.00336766	1.03033	0.302857	0.401601
Essential Tremor	Tinnitus	0.192112	0.0996414	0.0538505	0.082942	0.198853	0.100894	0.0487336	0.079936	0.0100326	-1.02947	0.303258	0.401766
Hypothyroidism	Primary Malignancy Colorectal	-0.0574672	0.0447857	0.199436	0.264743	-0.0640478	0.0469378	0.172403	0.238941	0.00208402	1.02937	0.303305	0.401766
Diabetes Type 2	Primary Malignancy Colorectal	0.00174195	0.0365475	0.961985	0.972019	-0.0194181	0.0418019	0.642271	0.712414	0.00132849	1.02503	0.30535	0.40426
Fibromyalgia	Primary Malignancy Colorectal	-0.0188605	0.0773079	0.807257	0.851819	-0.0296756	0.0802629	0.711584	0.769954	0.00615358	1.02432	0.305685	0.404488
Alcohol Problems	Intervertebral Disc Disorders	0.2786	0.045585	9.86082e-10	4.36794e-09	0.271747	0.0467917	6.33746e-09	3.47651e-08	0.00211124	1.02178	0.306887	0.405862
Enthesopathies of the upper body	Polymyalgia Rheumatica	0.183871	0.0754016	0.0147461	0.0256791	0.178159	0.0761537	0.0193114	0.0351309	0.00572676	1.0213	0.307111	0.405887
Iron Deficiency Anaemia	Insomnia	0.340563	0.0964778	0.000415622	0.000929632	0.359223	0.102196	0.000439684	0.00115989	0.009709	-1.02105	0.307233	0.405887
Polymyalgia Rheumatica	Scoliosis	0.194992	0.087321	0.0255458	0.0422927	0.200134	0.0882446	0.0233326	0.0415637	0.00769332	-1.01939	0.308018	0.406709
Abdominal Aortic Aneurysm	Chronic Sinusitis	0.181157	0.0856148	0.0343487	0.0553185	0.172029	0.086341	0.0463235	0.0763861	0.00735219	1.0189	0.308252	0.406801
Schizophrenia and Delusional Disorders	Tinnitus	0.126096	0.0399615	0.00160259	0.00327502	0.122626	0.0408986	0.00271507	0.00600796	0.00162897	1.01549	0.309873	0.408464
Enthesopathies of the shoulder	Peripheral Neuropathies	0.596811	0.0654709	7.81878e-20	7.89824e-19	0.584227	0.0740853	3.12359e-15	3.2208e-14	0.00481072	1.01526	0.309984	0.408464
Female Genital Prolapse	Rheumatoid Arthritis	0.14414	0.0348792	3.58782e-05	9.37511e-05	0.140182	0.035005	6.21167e-05	0.00019392	0.00121335	1.01474	0.310228	0.408464
Hypertension	Chronic Sinusitis	0.0988513	0.047685	0.0381715	0.0609616	0.0804378	0.0494485	0.103801	0.153447	0.00219484	1.01467	0.310265	0.408464
Essential Tremor	Polymyalgia Rheumatica	0.265292	0.111116	0.0169621	0.0292918	0.261046	0.111426	0.0191409	0.0348463	0.0123725	1.01452	0.310334	0.408464
Fibromyalgia	Insomnia	0.423061	0.113696	0.000198438	0.000464767	0.440204	0.119071	0.000218178	0.000608499	0.0134076	-1.00781	0.313547	0.412475
Primary Malignancy Colorectal	Primary Malignancy Prostate	0.0822851	0.0574737	0.152229	0.208885	0.0860821	0.0582652	0.139563	0.199792	0.00334192	-1.00716	0.313857	0.412664
Allergic and Chronic Rhinitis	Anxiety Disorders	0.26626	0.0402514	3.71735e-11	1.9086e-10	0.268701	0.0406042	3.65139e-11	2.55597e-10	0.00163148	-1.00321	0.315758	0.414944
Chronic Obstructive Pulmonary Disease	Female Genital Prolapse	0.0897703	0.027213	0.000970967	0.00205524	0.0832171	0.028325	0.00330399	0.00718322	0.000749786	0.99614	0.319182	0.419222
Alcohol Problems	Tinnitus	0.177982	0.0725817	0.0142004	0.0248332	0.181853	0.0727944	0.0124836	0.023808	0.00527599	-0.994213	0.320119	0.42023
Abdominal Aortic Aneurysm	Polymyalgia Rheumatica	0.118003	0.091066	0.195045	0.259607	0.10922	0.0926489	0.238454	0.314521	0.00839931	0.993099	0.320662	0.420721
Alcohol Problems	Stroke (all)	0.260163	0.0708183	0.000239095	0.000552699	0.252684	0.0728003	0.000518691	0.00134546	0.00512916	0.992475	0.320966	0.420897
Abdominal Aortic Aneurysm	Migraine	0.251699	0.0486774	2.33142e-07	8.03546e-07	0.256735	0.0491946	1.80115e-07	8.25804e-07	0.00238187	-0.990346	0.322005	0.422037
Heart Failure	Tinnitus	-0.036153	0.0580713	0.533572	0.608224	-0.012828	0.0634387	0.839752	0.8768	0.00342042	-0.989285	0.322524	0.422494
Primary Malignancy Breast	Tinnitus	-0.0538118	0.0472088	0.254342	0.327991	-0.0564398	0.0475244	0.234993	0.310615	0.00224009	0.988797	0.322762	0.422584
Alcohol Problems	Enthesopathies of the lower body	0.201919	0.0758224	0.00774351	0.0141594	0.191832	0.0785361	0.0145822	0.0273349	0.00590501	0.975495	0.329315	0.430936
Depression	Primary Malignancy Colorectal	-0.0303821	0.0393539	0.4401	0.520043	-0.0337972	0.0397801	0.395548	0.478082	0.00155945	0.973903	0.330105	0.431742
Enthesopathies of the upper body	Female Genital Prolapse	0.173905	0.0383217	5.67817e-06	1.66788e-05	0.170645	0.0391031	1.2771e-05	4.50155e-05	0.00149307	0.962579	0.335759	0.438906
Bursitis	Polymyalgia Rheumatica	0.195294	0.110851	0.0781082	0.114851	0.189332	0.112499	0.0923828	0.13905	0.0124528	0.961767	0.336166	0.439208
Atrial Fibrillation	Female Genital Prolapse	0.0946293	0.0252253	0.000175879	0.000415061	0.0883995	0.0274611	0.00128601	0.00309207	0.000674176	0.96039	0.336859	0.439881
Tinnitus	Ulcerative Colitis	0.0914972	0.0492701	0.0633036	0.0951085	0.0891462	0.0495707	0.0721191	0.112502	0.0024394	0.959439	0.337338	0.440222
Primary Malignancy Colorectal	Psoriasis	0.00881584	0.0550615	0.872795	0.902954	0.00303102	0.0565588	0.957261	0.967776	0.00309715	0.959168	0.337474	0.440222
Bursitis	Primary Malignancy Colorectal	-0.0564092	0.0923019	0.541108	0.61512	-0.0624258	0.0945459	0.509081	0.591618	0.00870953	0.95732	0.338406	0.441206
Osteoarthritis	Spondylolisthesis	0.548313	0.0619993	9.24616e-19	8.60697e-18	0.531662	0.0663464	1.11554e-15	1.18975e-14	0.00397	0.952255	0.340968	0.444313
Polymyalgia Rheumatica	Psoriasis	0.20878	0.103388	0.0434482	0.0684212	0.202622	0.104162	0.0517443	0.0843177	0.0107486	0.951697	0.341251	0.444448
Cataract	Primary Malignancy Colorectal	0.0083719	0.0440214	0.84917	0.882185	0.00510135	0.0441043	0.907917	0.931109	0.0019356	0.949646	0.342292	0.445572
Migraine	Peripheral Arterial Disease	0.155359	0.0540103	0.00402151	0.00767547	0.164406	0.057053	0.00395608	0.00844576	0.00304064	-0.948988	0.342627	0.445619
Depression	Erectile Dysfunction	0.377688	0.0559357	1.45646e-11	7.68428e-11	0.370581	0.0585652	2.48889e-10	1.62333e-09	0.0032513	0.948869	0.342687	0.445619
Female Genital Prolapse	Chronic Sinusitis	0.225191	0.0614401	0.000247138	0.0005697	0.223377	0.0618744	0.000306001	0.000827435	0.00379983	0.948282	0.342986	0.445774
Fibromatoses	Primary Malignancy Colorectal	0.0166147	0.0506333	0.742807	0.797355	0.0204184	0.0509473	0.688586	0.751976	0.0025716	-0.946433	0.343928	0.446764
Intervertebral Disc Disorders	Polymyalgia Rheumatica	0.179514	0.0554099	0.00119634	0.00248156	0.172072	0.05545	0.0019144	0.00438898	0.00304149	0.945296	0.344508	0.447284
Female Genital Prolapse	Polymyalgia Rheumatica	0.188688	0.0579834	0.00113722	0.00237678	0.186994	0.0582422	0.00132446	0.00316773	0.00337549	0.942386	0.345995	0.448952
Chronic Sinusitis	Tinnitus	0.350484	0.0924001	0.000148771	0.000354795	0.355022	0.0922521	0.000118899	0.000347196	0.00851252	-0.941995	0.346195	0.448952
Gastritis and Duodeniti	Primary Malignancy Colorectal	0.0114441	0.0551696	0.83567	0.873272	0.00290095	0.0574867	0.959753	0.969901	0.00313306	0.941723	0.346335	0.448952
Cholelithiasis	Primary Malignancy Colorectal	0.000630017	0.0508908	0.990123	0.994123	-0.013972	0.0569019	0.806034	0.85089	0.00279336	0.94065	0.346884	0.44943
Primary Malignancy Colorectal	Spondylosis	0.0128265	0.0653489	0.844393	0.877957	0.00107585	0.068735	0.987512	0.988999	0.00441923	0.93924	0.347607	0.450133
Female Genital Prolapse	Tinnitus	0.159718	0.0425699	0.000175501	0.000414562	0.161874	0.0424727	0.00013827	0.000400001	0.00180541	-0.936488	0.349022	0.451729
Irritable Bowel Syndrome	Tendon Disorders	0.524739	0.0878031	2.28235e-09	9.77871e-09	0.533717	0.0886347	1.72767e-09	1.01786e-08	0.00773648	-0.933287	0.350672	0.453628
Bursitis	Chronic Sinusitis	0.317039	0.120253	0.00837813	0.0152302	0.311428	0.121144	0.0101486	0.0197489	0.0145501	0.928334	0.353234	0.456705
Atrial Fibrillation	Polymyalgia Rheumatica	0.136498	0.0553906	0.0137288	0.0240762	0.126594	0.0578743	0.0287134	0.0502131	0.00315169	0.92688	0.353989	0.457442
Allergic and Chronic Rhinitis	Spondylosis	0.363018	0.0507939	8.87798e-13	5.26534e-12	0.373319	0.0550368	1.1764e-11	8.57289e-11	0.00274265	-0.925985	0.354454	0.457805
Primary Malignancy Colorectal	Schizophrenia and Delusional Disorders	-0.0160784	0.0366861	0.661191	0.727984	-0.0131024	0.0370426	0.723555	0.780059	0.00135384	-0.925458	0.354728	0.457921
Primary Malignancy Breast	Primary Malignancy Colorectal	0.0905202	0.0443691	0.0413342	0.0654656	0.0925733	0.0447859	0.0387322	0.0651215	0.00198473	-0.923806	0.355587	0.458793
Female Genital Prolapse	Transient Ischaemic Attack	0.210687	0.0500317	2.54157e-05	6.85756e-05	0.207821	0.0503147	3.62091e-05	0.000117774	0.00251254	0.921612	0.356731	0.460029
Irritable Bowel Syndrome	Thromboembolic	0.277503	0.0682999	4.84454e-05	0.000124495	0.294631	0.072699	5.06192e-05	0.000161475	0.00480152	-0.919489	0.35784	0.46122
Polymyalgia Rheumatica	Transient Ischaemic Attack	0.279093	0.0953668	0.00342772	0.00664422	0.274475	0.0959053	0.00421058	0.00892011	0.00913368	0.918212	0.358508	0.461841
Scoliosis	Tinnitus	0.180614	0.0940201	0.0547293	0.0840559	0.177636	0.095129	0.0618568	0.098788	0.00893935	0.914522	0.360443	0.464093
Allergic and Chronic Rhinitis	Osteoarthritis	0.268172	0.0360997	1.09727e-13	7.17559e-13	0.281423	0.0404365	3.41166e-12	2.64937e-11	0.00136376	-0.912759	0.361369	0.465046
Alcohol Problems	Gout	0.156314	0.0420289	0.000199847	0.000467627	0.142395	0.0447584	0.00146559	0.00345867	0.00176841	0.912025	0.361756	0.465302
Hearing Loss	Primary Malignancy Colorectal	0.0097108	0.0461485	0.833336	0.871566	0.00687488	0.0464061	0.882227	0.912712	0.00213674	0.909204	0.363243	0.466937
Heart Failure	Irritable Bowel Syndrome	0.189155	0.0704941	0.00729066	0.0133707	0.217506	0.0855536	0.0110115	0.0212615	0.00565792	-0.9089	0.363403	0.466937
Glaucoma	Primary Malignancy Colorectal	0.0121642	0.045587	0.789596	0.836647	0.0142979	0.0460282	0.75608	0.810552	0.00209563	-0.90819	0.363778	0.467177
Gout	Chronic Sinusitis	0.118456	0.0563204	0.0354445	0.0569357	0.100816	0.0587923	0.086386	0.131654	0.00312543	0.90772	0.364026	0.467226
Anxiety Disorders	Primary Malignancy Colorectal	-0.00560102	0.0488066	0.908636	0.933041	-0.00321684	0.0492441	0.947916	0.961065	0.00240008	-0.90724	0.36428	0.467226
Insomnia	Intervertebral Disc Disorders	0.464218	0.0600349	1.0548e-14	7.34223e-14	0.473908	0.0606368	5.47398e-15	5.52961e-14	0.00358344	-0.907051	0.36438	0.467226
Hyperthyroidism	Raynaud's Syndrome	0.126559	0.0930539	0.17381	0.23525	0.131152	0.0938971	0.162484	0.227734	0.00872494	-0.904072	0.365957	0.469006
Diverticular Disease of Intestine	Primary Malignancy Colorectal	0.0604059	0.0412702	0.143285	0.197264	0.0563942	0.041559	0.174792	0.241847	0.00170532	0.902896	0.366581	0.469564
Vitamin B12 Deficiency Anaemia	Polymyalgia Rheumatica	0.138703	0.124818	0.266465	0.342028	0.128502	0.127629	0.314008	0.394894	0.0158695	0.895886	0.370314	0.474101
Alcohol Problems	Sleep Apnoea	0.113957	0.0414399	0.00596086	0.0110625	0.0936773	0.0468891	0.045733	0.0755629	0.00170051	0.893761	0.37145	0.47531
Enthesopathies of the shoulder	Polymyalgia Rheumatica	0.213043	0.0673513	0.00156064	0.00319456	0.206553	0.0685169	0.00257299	0.00572416	0.00458893	0.892374	0.372193	0.475774
Allergic and Chronic Rhinitis	Schizophrenia and Delusional Disorders	0.0512609	0.0317954	0.106915	0.152577	0.0537203	0.0321814	0.095059	0.142646	0.0010195	-0.89237	0.372195	0.475774
Female Genital Prolapse	Sleep Apnoea	0.202045	0.0314413	1.30933e-10	6.39229e-10	0.215921	0.036319	2.76278e-09	1.58191e-08	0.00103262	-0.891273	0.372783	0.476281
Hyperthyroidism	Scoliosis	0.1438	0.0899902	0.110054	0.156545	0.146547	0.0899614	0.103314	0.153001	0.0080909	-0.890897	0.372985	0.476293
Diabetes Type 2	Chronic Sinusitis	0.0914788	0.0480807	0.0570915	0.0872523	0.0675262	0.0559103	0.227139	0.302325	0.00235364	0.886263	0.375476	0.479228
Primary Malignancy Colorectal	Ulcerative Colitis	0.0196104	0.0523286	0.707843	0.768118	0.0215977	0.0523596	0.679982	0.74373	0.00273738	-0.884011	0.37669	0.480528
Asthma	Polymyalgia Rheumatica	0.139991	0.0613673	0.0225364	0.0377736	0.130127	0.0653701	0.0465224	0.0766124	0.00395729	0.883657	0.376881	0.480528
Vitamin B12 Deficiency Anaemia	Female Genital Prolapse	0.104153	0.0552372	0.0593548	0.0900352	0.0980375	0.0575885	0.088684	0.134542	0.00315982	0.883085	0.37719	0.480676
Essential Tremor	Primary Malignancy Colorectal	0.000253655	0.0909218	0.997774	0.998578	-0.00379578	0.091654	0.966966	0.974416	0.00832308	0.882229	0.377653	0.481019
Raynaud's Syndrome	Tinnitus	0.176094	0.0848208	0.0378876	0.060547	0.171636	0.0864567	0.0471192	0.0774925	0.00732189	0.881782	0.377895	0.48108
Iron Deficiency Anaemia	Primary Malignancy Colorectal	0.0291044	0.070237	0.6786	0.7432	0.0187618	0.0731664	0.797622	0.844161	0.00507403	0.878855	0.37948	0.482851
Gout	Hyperthyroidism	-0.0125238	0.0520403	0.809822	0.853438	-0.0264524	0.0569816	0.642486	0.712414	0.00285184	0.878425	0.379713	0.4829
Allergic and Chronic Rhinitis	Glaucoma	0.105673	0.0375806	0.00492479	0.00926428	0.107455	0.0378222	0.00449654	0.00942944	0.00141935	-0.878037	0.379924	0.482921
Iron Deficiency Anaemia	Chronic Sinusitis	0.144797	0.0934541	0.121286	0.17086	0.131195	0.0984709	0.182755	0.251326	0.0090948	0.876984	0.380496	0.483401
Female Genital Prolapse	Gout	0.0721824	0.0249304	0.00378729	0.00727874	0.0628032	0.0279345	0.0245615	0.0435967	0.000643366	0.874116	0.382055	0.485134
Polymyalgia Rheumatica	Tinnitus	0.295165	0.105255	0.00504271	0.00945746	0.298903	0.105024	0.00442656	0.00930627	0.0110451	-0.873453	0.382416	0.485345
Polymyalgia Rheumatica	Chronic Sinusitis	0.410194	0.125705	0.00110179	0.0023144	0.407942	0.126399	0.00124916	0.00301667	0.0158858	0.871713	0.383365	0.48606
Insomnia	Tendon Disorders	0.440156	0.0777296	1.49046e-08	5.78717e-08	0.449501	0.079182	1.37232e-08	7.30237e-08	0.00609837	-0.871627	0.383412	0.48606
Allergic and Chronic Rhinitis	Primary Malignancy Prostate	0.0383394	0.0525118	0.465323	0.54518	0.0410529	0.0526318	0.435389	0.518917	0.00275894	-0.871343	0.383567	0.48606
Carpal Tunnel Syndrome	Female Genital Prolapse	0.0850458	0.0300846	0.00470033	0.00890946	0.0770758	0.0315649	0.0146133	0.0273656	0.000908699	0.86944	0.384606	0.487129
Insomnia	Spondylolisthesis	0.544886	0.136473	6.53427e-05	0.000164849	0.554447	0.137708	5.66726e-05	0.000178154	0.0187335	-0.8682	0.385285	0.487739
Hypertension	Insomnia	0.211648	0.0510354	3.36727e-05	8.87345e-05	0.229827	0.0549724	2.90535e-05	9.60079e-05	0.00259384	-0.867698	0.385559	0.487839
Diabetes Type 2	Migraine	0.0750817	0.0231135	0.00116057	0.00242152	0.0875244	0.0274658	0.00143923	0.00340293	0.000541022	-0.865752	0.386626	0.48894
Insomnia	Thromboembolic	0.220972	0.0735786	0.00267143	0.00528965	0.238043	0.0765812	0.00188117	0.00432443	0.00544354	-0.862871	0.388208	0.490662
Polymyalgia Rheumatica	Nonrheumatic Valve Disease	0.226903	0.0804619	0.00480225	0.00907014	0.220403	0.0801428	0.0059572	0.0121044	0.00642009	0.862399	0.388468	0.490662
Enthesopathies of the shoulder	Irritable Bowel Syndrome	0.521822	0.0701309	1.00162e-13	6.56736e-13	0.529274	0.0707875	7.60696e-14	7.02725e-13	0.00492725	-0.862195	0.38858	0.490662
Psoriasis	Chronic Sinusitis	0.330269	0.0718626	4.31006e-06	1.28887e-05	0.324591	0.0719059	6.35851e-06	2.35483e-05	0.0051456	0.861097	0.389185	0.491175
Female Genital Prolapse	Stroke (all)	0.139389	0.0398596	0.000470523	0.00104304	0.134773	0.0411575	0.00105825	0.00259089	0.00162689	0.858126	0.390823	0.492992
Migraine	Osteoporosis	0.250039	0.0345806	4.80862e-13	2.95778e-12	0.254535	0.0349375	3.20612e-13	2.80577e-12	0.00119447	-0.85749	0.391174	0.493185
Primary Malignancy Colorectal	Retinal Detachments and Breaks	-0.0564478	0.0649071	0.38448	0.466065	-0.0525617	0.0660715	0.426306	0.509803	0.00427889	-0.856511	0.391715	0.493617
Diabetes Type 2	Insomnia	0.147086	0.0452915	0.00116402	0.00242667	0.173602	0.0553134	0.00169807	0.00396216	0.00207567	-0.855984	0.392007	0.493734
Hyperthyroidism	Schizophrenia and Delusional Disorders	0.056926	0.035675	0.110559	0.157174	0.0596335	0.0360194	0.0978041	0.146235	0.00128004	-0.855002	0.39255	0.494168
Hyperthyroidism	Ulcerative Colitis	0.204507	0.0534206	0.000129058	0.000310465	0.206477	0.0534753	0.000112849	0.00033187	0.00285402	-0.853466	0.393401	0.494988
Allergic and Chronic Rhinitis	Fibromatoses	0.00302413	0.0438622	0.945033	0.960643	0.0058124	0.0439376	0.894757	0.921837	0.00192183	-0.850829	0.394864	0.496578
Anxiety Disorders	Hyperthyroidism	0.102207	0.0461108	0.026653	0.0438627	0.104433	0.0461702	0.0237024	0.0421622	0.00212551	-0.849439	0.395637	0.497298
Vitamin B12 Deficiency Anaemia	Migraine	0.180353	0.0558047	0.00122987	0.00254898	0.186927	0.0581866	0.00131562	0.00315267	0.00321991	-0.848488	0.396166	0.497711
Allergic and Chronic Rhinitis	Scoliosis	0.0791279	0.0699269	0.257811	0.331949	0.0814558	0.0701088	0.245298	0.32235	0.00489873	-0.846101	0.397496	0.49913
Alcohol Problems	Diabetes Type 2	0.131485	0.035024	0.000173944	0.000411276	0.114322	0.0384999	0.00298384	0.00654443	0.00114767	0.843955	0.398695	0.500382
Chronic Sinusitis	Spondylolisthesis	0.295809	0.123179	0.0163298	0.0282981	0.289313	0.124875	0.020513	0.0371808	0.0153535	0.841929	0.399828	0.501551
Allergic and Chronic Rhinitis	Primary Malignancy Other Skin	0.0209084	0.0412753	0.612464	0.683725	0.024199	0.0417301	0.561987	0.639733	0.00171488	-0.841492	0.400072	0.501604
Enthesopathies of the shoulder	Insomnia	0.453494	0.071512	2.27532e-10	1.08317e-09	0.461644	0.0722957	1.70832e-10	1.14118e-09	0.0051233	-0.840494	0.400631	0.50183
Female Genital Prolapse	Primary Malignancy Colorectal	-0.055433	0.0451518	0.219559	0.288046	-0.0569	0.0454346	0.210442	0.284057	0.00204997	0.84045	0.400656	0.50183
Primary Malignancy Colorectal	Scoliosis	0.0600262	0.0801668	0.453998	0.534939	0.0630167	0.0807228	0.435005	0.518708	0.00646506	-0.837268	0.402442	0.503813
Asthma	Insomnia	0.306735	0.0616164	6.41974e-07	2.1186e-06	0.317978	0.0623045	3.33236e-07	1.47085e-06	0.0037488	-0.836094	0.403102	0.504385
Hyperplasia of Prostate	Osteoarthritis	0.129499	0.033276	9.95543e-05	0.000243736	0.140436	0.035753	8.567e-05	0.00025899	0.00110644	-0.832287	0.405247	0.506813
Primary Malignancy Colorectal	Chronic Sinusitis	-0.104616	0.0836162	0.210884	0.277861	-0.107422	0.084238	0.202232	0.274465	0.00703815	0.830777	0.406099	0.507624
Allergic and Chronic Rhinitis	Sleep Apnoea	0.187273	0.0398759	2.64788e-06	8.13346e-06	0.204065	0.0468011	1.29905e-05	4.56597e-05	0.0016856	-0.830083	0.406492	0.50786
Polymyalgia Rheumatica	Thromboembolic	0.112423	0.0642411	0.0801163	0.11718	0.0987865	0.0697369	0.156611	0.220748	0.00436001	0.829654	0.406734	0.507907
Hyperthyroidism	Primary Malignancy Prostate	0.0290338	0.0549235	0.597067	0.669848	0.031957	0.0553182	0.56347	0.640834	0.00303212	-0.828634	0.407311	0.508372
Allergic and Chronic Rhinitis	Chronic Kidney Disease	0.00450049	0.0474527	0.924441	0.944199	-0.002256	0.0490825	0.963339	0.97155	0.00229708	0.827296	0.408069	0.508803
Alcohol Problems	Primary Malignancy Colorectal	0.0738444	0.0585834	0.207489	0.274553	0.0715961	0.0592339	0.226778	0.302005	0.00346664	0.827262	0.408089	0.508803
Coronary Heart Disease	Migraine	0.171562	0.0272177	2.9131e-10	1.36586e-09	0.176661	0.0288194	8.79273e-10	5.34228e-09	0.000766676	-0.82694	0.408271	0.508803
Anxiety Disorders	Tinnitus	0.457565	0.0573042	1.40708e-15	1.01645e-14	0.45588	0.0581881	4.7039e-15	4.7711e-14	0.00333273	0.826486	0.408528	0.508869
Polymyalgia Rheumatica	Primary Malignancy Colorectal	-0.141096	0.0818903	0.0848896	0.12358	-0.143597	0.0819323	0.0796667	0.122374	0.00670486	0.824059	0.409906	0.510329
Enthesopathies of the upper body	Migraine	0.284802	0.0341988	8.23439e-17	6.59325e-16	0.287516	0.0348772	1.67021e-16	1.90389e-15	0.00118754	-0.822407	0.410845	0.511242
Female Genital Prolapse	Ischaemic Stroke and TIA	0.164289	0.0523257	0.00169096	0.00344429	0.160286	0.0531832	0.00257962	0.00573377	0.00277127	0.819274	0.41263	0.513206
Primary Malignancy Colorectal	Raynaud's Syndrome	-0.091187	0.0922281	0.322804	0.403131	-0.0874431	0.0931116	0.347668	0.429188	0.00857735	-0.814995	0.415075	0.515966
Diabetes Type 2	Primary Malignancy Bladder	0.0930969	0.048074	0.0528025	0.0816517	0.118878	0.0549255	0.0304376	0.0528578	0.00216322	-0.814665	0.415264	0.515966
Allergic and Chronic Rhinitis	Ulcerative Colitis	0.137253	0.0511054	0.00723804	0.0132938	0.138947	0.0512008	0.00665244	0.0133857	0.00261446	-0.811497	0.41708	0.517845
Rheumatoid Arthritis	Chronic Sinusitis	0.354545	0.0715651	7.2644e-07	2.38468e-06	0.349216	0.0720236	1.24318e-06	5.01511e-06	0.0051329	0.8113	0.417194	0.517845
Diabetes Type 2	Tinnitus	-0.0691421	0.0510744	0.175815	0.237446	-0.0512403	0.0531846	0.335326	0.417268	0.00247373	-0.808942	0.418548	0.519267
Gout	Polymyalgia Rheumatica	0.109458	0.0584896	0.0612891	0.0923611	0.0947058	0.063249	0.134303	0.193586	0.00354403	0.807887	0.419155	0.519761
Cholelithiasis	Chronic Sinusitis	0.144348	0.0548158	0.00845533	0.0153481	0.129287	0.0597352	0.0304385	0.0528578	0.00311209	0.806312	0.420063	0.520627
Alcohol Problems	Ischaemic Stroke and TIA	0.357051	0.0915498	9.61624e-05	0.000236364	0.351775	0.092863	0.000151801	0.000436604	0.008481	0.805543	0.420506	0.520916
Allergic and Chronic Rhinitis	Primary Malignancy Breast	0.0449613	0.0366394	0.219773	0.288046	0.0464369	0.0368138	0.207165	0.279937	0.00134715	-0.800522	0.423409	0.524151
Chronic Sinusitis	Thromboembolic	0.159551	0.0722056	0.0271278	0.0444088	0.145886	0.0753394	0.0528206	0.0859025	0.00529901	0.800138	0.423631	0.524151
Heart Failure	Chronic Sinusitis	0.105579	0.0599579	0.0782582	0.115004	0.0836354	0.0679056	0.218083	0.292306	0.00372681	0.799932	0.42375	0.524151
Hyperthyroidism	Urolithiasis	0.00309038	0.0547389	0.954978	0.966773	-0.000252078	0.0550748	0.996348	0.996749	0.00300604	0.798953	0.424318	0.524592
Enthesopathies of the upper body	Chronic Sinusitis	0.427129	0.0705944	1.44433e-09	6.30782e-09	0.422994	0.0711546	2.76935e-09	1.58203e-08	0.00500986	0.798261	0.424719	0.524827
Erectile Dysfunction	Hyperthyroidism	-0.00601818	0.0907379	0.947119	0.961042	-0.0166723	0.0956263	0.861592	0.895839	0.00859936	0.796234	0.425896	0.52602
Spondylolisthesis	Spondylosis	0.710235	0.0810484	1.89965e-18	1.74193e-17	0.70167	0.0852886	1.91936e-16	2.16012e-15	0.00686274	0.790089	0.429476	0.530178
Hypertension	Irritable Bowel Syndrome	0.221494	0.0576555	0.000122193	0.000295092	0.236563	0.061313	0.000114182	0.000334996	0.00335962	-0.78961	0.429755	0.530259
Primary Malignancy Colorectal	Urolithiasis	0.140395	0.0477763	0.00329711	0.00641606	0.137231	0.0481446	0.00436666	0.0092037	0.00229206	0.782202	0.434096	0.535204
Hyperthyroidism	Retinal Detachments and Breaks	-0.0111299	0.0700708	0.873797	0.903238	-0.00768489	0.0704497	0.913136	0.934573	0.00492684	-0.782035	0.434194	0.535204
Cataract	Hyperthyroidism	0.0586363	0.0490438	0.231857	0.301815	0.0561772	0.0486508	0.248212	0.325492	0.00238114	0.781402	0.434566	0.535398
Alcohol Problems	Gastro-Oesophageal Reflux Disease	0.327297	0.0396868	1.62397e-16	1.27305e-15	0.321414	0.040964	4.28582e-15	4.40094e-14	0.00159815	0.780653	0.435007	0.535675
Hyperthyroidism	Primary Malignancy Breast	0.0489327	0.0405567	0.227614	0.297226	0.0505562	0.0404937	0.21185	0.285647	0.00164013	-0.779934	0.43543	0.53593
Primary Malignancy Colorectal	Tinnitus	-0.00626852	0.0710884	0.929734	0.949215	-0.00440913	0.0714635	0.950804	0.962422	0.00507744	-0.777362	0.436945	0.537529
Depression	Hyperthyroidism	0.0565616	0.0350874	0.106958	0.152577	0.0541149	0.0355262	0.127699	0.185033	0.00124164	0.775205	0.438218	0.538829
Chronic Obstructive Pulmonary Disease	Polymyalgia Rheumatica	0.188212	0.0653668	0.00398524	0.00761827	0.179809	0.0666134	0.00694875	0.0139031	0.00429609	0.773653	0.439136	0.53969
Diverticular Disease of Intestine	Female Genital Prolapse	0.284723	0.0258012	2.58265e-28	4.3073e-27	0.282519	0.0262597	5.39564e-27	1.25964e-25	0.000673561	0.771894	0.440177	0.540702
Essential Tremor	Hyperthyroidism	0.0338993	0.0844013	0.687945	0.751448	0.0307892	0.0851817	0.717761	0.77482	0.00718159	0.770283	0.441132	0.541406
Alcohol Problems	Osteoarthritis	0.169415	0.0359418	2.43389e-06	7.54142e-06	0.156684	0.0399934	8.93811e-05	0.000269641	0.00130903	0.770193	0.441186	0.541406
Gastro-Oesophageal Reflux Disease	Polymyalgia Rheumatica	0.221478	0.052228	2.22916e-05	6.07397e-05	0.214487	0.053728	6.54944e-05	0.000202935	0.0027658	0.768089	0.442435	0.54267
Erectile Dysfunction	Primary Malignancy Colorectal	0.049826	0.0760051	0.512106	0.588614	0.0400071	0.0793232	0.614012	0.686997	0.00595246	0.766666	0.44328	0.543439
Glaucoma	Hyperthyroidism	-0.0204495	0.0499774	0.682411	0.746716	-0.0187638	0.0499754	0.707318	0.767883	0.00249519	-0.760835	0.446756	0.54743
Allergic and Chronic Rhinitis	Retinal Detachments and Breaks	-0.0418287	0.0625338	0.503561	0.581052	-0.0389099	0.0631985	0.538107	0.6185	0.00394485	-0.75791	0.448505	0.549035
Fibromyalgia	Polymyalgia Rheumatica	0.147335	0.122988	0.230932	0.301084	0.137285	0.129575	0.289372	0.367821	0.01587	0.757906	0.448507	0.549035
Allergic and Chronic Rhinitis	Essential Tremor	0.0081583	0.0819179	0.920669	0.942271	0.00518242	0.0827074	0.950037	0.962062	0.00676768	0.751262	0.452495	0.553644
Allergic and Chronic Rhinitis	Enthesopathies of the lower body	0.395821	0.0681335	6.26624e-09	2.57808e-08	0.403058	0.0718007	1.98199e-08	1.03255e-07	0.00485185	-0.747133	0.454983	0.556234
Migraine	Rheumatoid Arthritis	0.226249	0.0332717	1.04584e-11	5.5651e-11	0.229334	0.0335267	7.90006e-12	5.96707e-11	0.00110699	-0.747006	0.45506	0.556234
Depression	Migraine	0.401475	0.0257905	1.22434e-54	5.15674e-53	0.403168	0.0261461	1.20426e-53	7.29898e-52	0.000671806	-0.745334	0.45607	0.557194
Ischaemic Stroke and TIA	Polymyalgia Rheumatica	0.257146	0.133375	0.0538564	0.082942	0.251187	0.135107	0.063002	0.100359	0.0179892	0.742965	0.457503	0.558114
Polymyalgia Rheumatica	Tendon Disorders	0.26171	0.0782257	0.000821118	0.00175241	0.255864	0.0797674	0.00133833	0.00319477	0.00621005	0.742456	0.457811	0.558114
Enthesopathies of the shoulder	Female Genital Prolapse	0.205156	0.0313889	6.32055e-11	3.18591e-10	0.201935	0.0321106	3.20072e-10	2.06592e-09	0.000998766	0.742425	0.45783	0.558114
Allergic and Chronic Rhinitis	Coronary Heart Disease	0.0276263	0.0304342	0.364016	0.446486	0.0218096	0.0316108	0.490232	0.575177	0.000932038	0.742298	0.457907	0.558114
Primary Malignancy Bladder	Peptic Ulcer Disease	0.153565	0.110223	0.163552	0.222456	0.165797	0.112517	0.140608	0.200926	0.0122687	-0.742234	0.457945	0.558114
Bursitis	Hyperthyroidism	0.0496417	0.0945983	0.599748	0.672014	0.0457494	0.0948381	0.629526	0.701827	0.00895778	0.741485	0.458399	0.558393
Alcohol Problems	Hyperthyroidism	0.064451	0.0701491	0.358215	0.440458	0.0626028	0.0702691	0.372983	0.455908	0.0049262	0.739689	0.459489	0.559446
Fibromatoses	Hyperthyroidism	-0.0651961	0.0544722	0.231357	0.30148	-0.062501	0.0550793	0.256482	0.334045	0.00299381	-0.738033	0.460494	0.560243
Allergic and Chronic Rhinitis	Gout	0.0200216	0.0375416	0.593814	0.666799	0.00998788	0.0403958	0.804714	0.850219	0.00142814	0.737869	0.460594	0.560243
Gastritis and Duodeniti	Polymyalgia Rheumatica	0.209064	0.0742977	0.004895	0.0092222	0.201541	0.0771894	0.00902805	0.017735	0.005687	0.736375	0.461502	0.561073
Allergic and Chronic Rhinitis	Hearing Loss	0.0939009	0.0380062	0.0134859	0.0236837	0.0920674	0.0382836	0.0161778	0.0300463	0.0014519	0.729968	0.46541	0.565547
Allergic and Chronic Rhinitis	Raynaud's Syndrome	-0.0469518	0.0850093	0.580733	0.653588	-0.043977	0.0861042	0.609532	0.682906	0.00731191	-0.728152	0.466521	0.566387
Allergic and Chronic Rhinitis	Tinnitus	0.190135	0.0644449	0.00317418	0.00619626	0.191844	0.064227	0.00281759	0.00621269	0.00413637	-0.728092	0.466557	0.566387
Ischaemic Stroke and TIA	Peripheral Arterial Disease	0.754944	0.10541	7.94997e-13	4.74896e-12	0.746125	0.113628	5.15613e-11	3.55916e-10	0.0119375	0.72583	0.467943	0.567545
Migraine	Spondylolisthesis	0.218394	0.0558917	9.32724e-05	0.000229942	0.222029	0.056679	8.95437e-05	0.000269716	0.00315565	-0.72579	0.467968	0.567545
Hearing Loss	Hyperthyroidism	0.0803715	0.0457915	0.0792321	0.11616	0.0782892	0.0464386	0.0918214	0.138373	0.00212253	0.720745	0.471066	0.571024
Osteoporosis	Tinnitus	0.203149	0.0590469	0.000580691	0.00127362	0.197473	0.0590982	0.000833475	0.00208578	0.00345842	0.719239	0.471994	0.57187
Hyperthyroidism	Primary Malignancy Other Skin	-0.0698891	0.0498144	0.16062	0.219067	-0.0669028	0.050904	0.188748	0.258423	0.00252769	-0.717847	0.472851	0.572407
Hyperthyroidism	Iron Deficiency Anaemia	0.377722	0.0768723	8.94072e-07	2.89293e-06	0.386376	0.0817025	2.25561e-06	8.88305e-06	0.00621964	-0.717772	0.472898	0.572407
Coronary Heart Disease	Female Genital Prolapse	0.160192	0.0248693	1.18397e-10	5.8031e-10	0.155964	0.0258236	1.54486e-09	9.16225e-09	0.000625284	0.717056	0.47334	0.572663
Female Genital Prolapse	Hyperthyroidism	0.0844932	0.0446841	0.0586376	0.0892311	0.0834509	0.04474	0.0621474	0.0991247	0.00199811	0.715177	0.4745	0.573787
Hyperthyroidism	Tinnitus	0.0497813	0.0831181	0.549225	0.623492	0.0514021	0.0827213	0.534344	0.615027	0.00687313	-0.712714	0.476022	0.575348
Peripheral Arterial Disease	Primary Malignancy Bladder	0.130185	0.145397	0.370586	0.452534	0.144084	0.150345	0.337884	0.419821	0.0216815	-0.711917	0.476516	0.575472
Erectile Dysfunction	Insomnia	0.21272	0.115372	0.0652159	0.0976863	0.226846	0.123699	0.0666756	0.105066	0.014109	-0.711474	0.476791	0.575472
Hypothyroidism	Polymyalgia Rheumatica	0.337318	0.0687551	9.2913e-07	3.00246e-06	0.332964	0.0698061	1.84376e-06	7.3308e-06	0.00478134	0.711427	0.47682	0.575472
Bursitis	Insomnia	0.514592	0.140566	0.000251378	0.000578938	0.520964	0.142409	0.000253964	0.000696578	0.0199792	-0.709796	0.47783	0.576412
Hyperplasia of Prostate	Peripheral Neuropathies	0.126121	0.058358	0.0306834	0.0497704	0.13571	0.0628218	0.0307541	0.0532942	0.00358434	-0.707818	0.479059	0.577613
Hyperthyroidism	Primary Malignancy Colorectal	-0.0255142	0.0654546	0.696684	0.758659	-0.0266994	0.065459	0.683362	0.747098	0.00428318	0.705957	0.480215	0.578726
Female Genital Prolapse	Intervertebral Disc Disorders	0.201938	0.0289497	3.04809e-12	1.7254e-11	0.198654	0.029208	1.03639e-11	7.66496e-11	0.000834757	0.705472	0.480517	0.578809
Hypertension	Transient Ischaemic Attack	0.510569	0.0456976	5.54242e-29	9.49856e-28	0.502747	0.0466327	4.23203e-27	1.01121e-25	0.00206948	0.702624	0.48229	0.580664
Allergic and Chronic Rhinitis	Urolithiasis	0.0872127	0.0517364	0.0918513	0.132781	0.0847039	0.0519266	0.102843	0.152486	0.00268013	0.70218	0.482567	0.580716
Alcohol Problems	Hypertension	0.209579	0.0339783	6.91451e-10	3.10715e-09	0.199853	0.0353005	1.50078e-08	7.935e-08	0.00110394	0.70057	0.483571	0.581643
Vitamin B12 Deficiency Anaemia	Chronic Sinusitis	0.233736	0.117467	0.0466125	0.0728045	0.224703	0.1225	0.0666084	0.105049	0.014319	0.699298	0.484366	0.58229
Polymyalgia Rheumatica	Spondylolisthesis	0.311009	0.120991	0.0101548	0.0181675	0.306162	0.122244	0.0122619	0.0234933	0.0147671	0.698959	0.484578	0.58229
Insomnia	Stroke (all)	0.318776	0.0905526	0.000430998	0.000962291	0.327081	0.0916311	0.000357605	0.000956566	0.00822661	-0.695017	0.487045	0.584673
Asthma	Female Genital Prolapse	0.154345	0.0280944	3.93422e-08	1.46575e-07	0.149943	0.0295471	3.88101e-07	1.69198e-06	0.000811095	0.694736	0.48722	0.584673
Enthesopathies of the upper body	Fibromyalgia	0.685814	0.0779557	1.39932e-18	1.29268e-17	0.680903	0.0819831	9.94821e-17	1.14983e-15	0.00637418	0.694662	0.487267	0.584673
Enthesopathies of the upper body	Insomnia	0.466763	0.0777748	1.95543e-09	8.45084e-09	0.471795	0.0783523	1.72852e-09	1.01786e-08	0.00606747	-0.690859	0.489654	0.587254
Allergic and Chronic Rhinitis	Female Genital Prolapse	0.146035	0.0390086	0.000181355	0.000426767	0.145154	0.0391261	0.000207334	0.000581517	0.00152544	0.688062	0.491414	0.58908
Allergic and Chronic Rhinitis	Polymyalgia Rheumatica	0.0872069	0.0855221	0.307871	0.386588	0.0857684	0.0857415	0.317159	0.398252	0.00733063	0.687453	0.491797	0.589256
Abdominal Aortic Aneurysm	Allergic and Chronic Rhinitis	0.0559053	0.0617999	0.365667	0.447848	0.0515381	0.0619563	0.405496	0.488917	0.00380862	0.685669	0.492922	0.590318
Allergic and Chronic Rhinitis	Hypothyroidism	0.0666131	0.0428634	0.120165	0.169472	0.0630755	0.0439208	0.150968	0.213521	0.00186968	0.681583	0.495502	0.59285
Alcohol Problems	Urinary Incontinence	0.247354	0.0597924	3.52049e-05	9.21857e-05	0.23927	0.0633765	0.000159771	0.000456881	0.0037255	0.681567	0.495513	0.59285
Alcohol Problems	Allergic and Chronic Rhinitis	0.102998	0.0546311	0.0593834	0.0900352	0.101423	0.0549111	0.0647415	0.102669	0.00299718	0.677109	0.498337	0.595942
Vitamin B12 Deficiency Anaemia	Insomnia	0.273045	0.124084	0.027773	0.0453455	0.284203	0.130147	0.0289842	0.0506173	0.0160317	-0.676675	0.498612	0.595985
Allergic and Chronic Rhinitis	Heart Failure	0.0174283	0.0431254	0.686117	0.749781	0.00384091	0.0525804	0.941768	0.956932	0.00210698	0.670598	0.502476	0.600314
Hypertension	Primary Malignancy Bladder	0.0880015	0.0682935	0.197545	0.262653	0.102287	0.0691612	0.139149	0.199415	0.00449638	-0.670085	0.502804	0.600417
Carpal Tunnel Syndrome	Polymyalgia Rheumatica	0.156688	0.0481322	0.0011324	0.00236871	0.146011	0.0529145	0.00579108	0.0117861	0.00243113	0.669428	0.503223	0.600629
Bursitis	Enthesopathies of the lower body	0.702181	0.0758074	1.99316e-20	2.13491e-19	0.696247	0.0793353	1.6939e-18	2.27531e-17	0.00598099	0.668212	0.503998	0.601017
Female Genital Prolapse	Osteoarthritis	0.249918	0.0262754	1.87952e-21	2.17237e-20	0.257456	0.0299598	8.44542e-18	1.06532e-16	0.000730364	-0.668159	0.504032	0.601017
Carpal Tunnel Syndrome	Primary Malignancy Bladder	0.0978469	0.0591694	0.0981935	0.141538	0.111629	0.0625101	0.0741365	0.115215	0.0034905	-0.666537	0.505068	0.601963
Female Genital Prolapse	Tendon Disorders	0.207315	0.0371957	2.495e-08	9.50933e-08	0.204131	0.0382239	9.27416e-08	4.46634e-07	0.00141084	0.665226	0.505906	0.602673
Allergic and Chronic Rhinitis	Cataract	0.140271	0.0374346	0.000178896	0.00042178	0.138399	0.0371683	0.000196426	0.00055217	0.00138736	0.65761	0.510789	0.608198
Enthesopathies of the upper body	Hyperthyroidism	0.101703	0.061609	0.0987834	0.142305	0.0985719	0.0615869	0.10948	0.160601	0.0037828	0.652507	0.514074	0.611817
Allergic and Chronic Rhinitis	Hypertension	0.0369458	0.0318385	0.245882	0.31857	0.0287801	0.0338209	0.394795	0.477404	0.0009995	0.648503	0.51666	0.614353
Cholelithiasis	Irritable Bowel Syndrome	0.200254	0.060527	0.000937941	0.00199042	0.214013	0.0711003	0.00261233	0.00579611	0.00413427	-0.648441	0.5167	0.614353
Allergic and Chronic Rhinitis	Primary Malignancy Colorectal	-0.0603092	0.0536378	0.260852	0.334996	-0.0614274	0.0537326	0.252954	0.330663	0.00288061	0.647952	0.517016	0.614436
Hyperthyroidism	Chronic Sinusitis	0.0919868	0.0801544	0.251125	0.324517	0.0901832	0.0804316	0.262186	0.339516	0.00644309	0.646079	0.518228	0.615582
Bursitis	Migraine	0.24017	0.0634451	0.000153419	0.000365179	0.242909	0.0642391	0.000155996	0.000447116	0.00406695	-0.644869	0.519012	0.616139
Bursitis	Primary Malignancy Bladder	0.263105	0.129282	0.041839	0.0662228	0.268802	0.13114	0.0403907	0.0674535	0.0169167	-0.644306	0.519377	0.616139
Polymyalgia Rheumatica	Stroke (all)	0.288667	0.0956084	0.00253392	0.00502938	0.28333	0.0965129	0.00332825	0.00722964	0.00919354	0.644208	0.519441	0.616139
Enthesopathies of the shoulder	Chronic Sinusitis	0.406979	0.057896	2.07294e-12	1.19242e-11	0.402417	0.0581456	4.48951e-12	3.46473e-11	0.00334125	0.642904	0.520286	0.616847
Chronic Kidney Disease	Primary Malignancy Bladder	0.138431	0.069274	0.0456822	0.0714414	0.147601	0.0732668	0.0439499	0.0730051	0.00498147	-0.642029	0.520854	0.617226
Hyperplasia of Prostate	Spondylosis	0.136772	0.0528518	0.00965821	0.0173415	0.143009	0.0537459	0.00779463	0.0154586	0.00279338	-0.639391	0.522568	0.618962
Allergic and Chronic Rhinitis	Diverticular Disease of Intestine	0.118486	0.0289066	4.15049e-05	0.000107549	0.116026	0.0291801	7.00225e-05	0.000214822	0.000836024	0.634749	0.525592	0.622247
Diabetes Type 2	Irritable Bowel Syndrome	0.128641	0.0493823	0.00918722	0.0166159	0.14673	0.0605826	0.015436	0.0287976	0.00264552	-0.632533	0.527039	0.623662
Irritable Bowel Syndrome	Ischaemic Stroke and TIA	0.366233	0.123024	0.00291168	0.00573338	0.372529	0.125648	0.00302818	0.00663583	0.0154115	-0.631174	0.527927	0.624416
Heart Failure	Primary Malignancy Bladder	0.0488489	0.0797206	0.54004	0.614751	0.0684471	0.0852536	0.422053	0.506179	0.00632579	-0.628619	0.529598	0.626095
Diverticular Disease of Intestine	Migraine	0.240884	0.0230394	1.38526e-25	2.01308e-24	0.242822	0.0232355	1.45827e-25	3.04521e-24	0.000530515	-0.622927	0.533332	0.63021
Hyperplasia of Prostate	Thromboembolic	0.120859	0.0454918	0.00789044	0.0144069	0.127506	0.0469694	0.00663428	0.01336	0.00208057	-0.621238	0.534443	0.631222
Hypertension	Polymyalgia Rheumatica	0.165844	0.0495734	0.00082155	0.00175241	0.155791	0.0521705	0.0028248	0.00622307	0.00245694	0.617105	0.537165	0.634136
Allergic and Chronic Rhinitis	Hyperthyroidism	-0.0269035	0.0701557	0.701362	0.763084	-0.0277898	0.0701466	0.691981	0.755014	0.00492014	0.614377	0.538966	0.63596
Polymyalgia Rheumatica	Peptic Ulcer Disease	0.205139	0.0927159	0.0269285	0.044199	0.197209	0.0975081	0.0431257	0.0718279	0.00896835	0.612969	0.539897	0.636737
Hyperplasia of Prostate	Heart Failure	0.0764654	0.0414386	0.0649986	0.0974195	0.086588	0.0443827	0.0510639	0.083373	0.00170697	-0.612605	0.540138	0.636737
Bursitis	Female Genital Prolapse	0.287503	0.0693155	3.35772e-05	8.85767e-05	0.285333	0.0702774	4.90533e-05	0.000157287	0.0048654	0.607591	0.543459	0.640178
Allergic and Chronic Rhinitis	Cholelithiasis	0.0399498	0.0400706	0.318772	0.399469	0.0319589	0.0440275	0.46791	0.55343	0.00168542	0.607122	0.54377	0.640178
Irritable Bowel Syndrome	Osteoporosis	0.282814	0.0712276	7.17011e-05	0.000179614	0.288806	0.0703045	3.99211e-05	0.000128669	0.00495932	-0.607033	0.543829	0.640178
Coronary Heart Disease	Polymyalgia Rheumatica	0.266993	0.0526641	3.98378e-07	1.35057e-06	0.261158	0.0540362	1.34475e-06	5.4073e-06	0.00280011	0.604422	0.545563	0.641915
Chronic Obstructive Pulmonary Disease	Primary Malignancy Bladder	0.101165	0.0814626	0.21429	0.281901	0.109762	0.0799167	0.169609	0.235968	0.00640924	-0.601458	0.547535	0.64393
Abdominal Aortic Aneurysm	Insomnia	0.282014	0.095364	0.00310415	0.00606909	0.288691	0.0962837	0.00271458	0.00600796	0.00912041	-0.599566	0.548796	0.645013
Allergic and Chronic Rhinitis	Transient Ischaemic Attack	0.115173	0.0592754	0.0520141	0.080583	0.112584	0.0600707	0.0609033	0.0974782	0.0035517	0.599297	0.548975	0.645013
Carpal Tunnel Syndrome	Enthesopathies of the upper body	0.574473	0.0349737	1.24948e-60	6.33664e-59	0.56869	0.0375748	9.5372e-52	5.64284e-50	0.00127048	0.596246	0.551011	0.646978
Allergic and Chronic Rhinitis	Peripheral Arterial Disease	0.0458393	0.0715737	0.521881	0.597914	0.0389875	0.0753356	0.604794	0.679437	0.00533305	0.596011	0.551168	0.646978
Allergic and Chronic Rhinitis	Psoriasis	0.108094	0.0619843	0.0811779	0.118524	0.105057	0.0621067	0.0907297	0.137227	0.00383664	0.595413	0.551567	0.647141
Atrial Fibrillation	Allergic and Chronic Rhinitis	0.0649322	0.0363676	0.0741899	0.109739	0.0599933	0.0389124	0.123134	0.178836	0.00138394	0.594983	0.551855	0.647173
Peripheral Neuropathies	Primary Malignancy Bladder	0.0662343	0.113934	0.561013	0.635133	0.0807263	0.120669	0.503504	0.587697	0.0134731	-0.593588	0.552787	0.647961
Gout	Primary Malignancy Bladder	0.066756	0.0504328	0.185615	0.249461	0.0809052	0.0579518	0.162692	0.227897	0.00266473	-0.591388	0.55426	0.649381
Hyperthyroidism	Spondylolisthesis	0.100718	0.0938523	0.283201	0.359793	0.096914	0.0947895	0.306586	0.386341	0.00887593	0.59096	0.554547	0.649411
Enthesopathies of the lower body	Primary Malignancy Bladder	0.0989903	0.119158	0.406115	0.487534	0.108354	0.122732	0.377317	0.460526	0.014505	-0.59034	0.554963	0.649592
Atrial Fibrillation	Primary Malignancy Bladder	0.113122	0.0558934	0.0429822	0.0678594	0.121557	0.0588929	0.0390152	0.0654644	0.00319289	-0.58674	0.557378	0.652112
Cholelithiasis	Insomnia	0.13339	0.0616199	0.0304085	0.0493567	0.146086	0.0675967	0.0306845	0.0532107	0.00394859	-0.586142	0.55778	0.652274
Depression	Insomnia	0.593519	0.0650536	7.27181e-20	7.37569e-19	0.596441	0.0660081	1.62688e-19	2.39219e-18	0.00428203	-0.584578	0.558832	0.653197
Diverticular Disease of Intestine	Hyperthyroidism	0.151961	0.0372795	4.57665e-05	0.000118345	0.149436	0.0381666	9.02701e-05	0.000271575	0.00141385	0.58306	0.559853	0.654083
Hyperthyroidism	Polymyalgia Rheumatica	0.245917	0.0891142	0.00578764	0.0107732	0.244667	0.0895248	0.00627702	0.0127023	0.0079757	0.580275	0.561729	0.655966
Chronic Sinusitis	Peptic Ulcer Disease	0.267208	0.0897321	0.00290285	0.00572053	0.259504	0.0928622	0.00519786	0.0106926	0.00824828	0.576349	0.564379	0.658752
Erectile Dysfunction	Chronic Sinusitis	0.219486	0.127033	0.0840271	0.122539	0.209665	0.134959	0.120291	0.175116	0.0170274	0.570336	0.56845	0.663191
Gastritis and Duodeniti	Primary Malignancy Bladder	0.100742	0.080332	0.209814	0.276892	0.10836	0.0823157	0.18804	0.257738	0.00652376	-0.565344	0.57184	0.666834
Primary Malignancy Bladder	Psoriasis	0.1568	0.0819296	0.0556411	0.0852454	0.161967	0.0838286	0.0533442	0.0866407	0.00682791	-0.564255	0.57258	0.667384
Insomnia	Ischaemic Stroke and TIA	0.254733	0.121494	0.0360219	0.0577513	0.260878	0.122168	0.0327286	0.0560128	0.0147835	-0.563777	0.572906	0.66745
Allergic and Chronic Rhinitis	Nonrheumatic Valve Disease	0.0960973	0.0547968	0.0794816	0.116389	0.0925429	0.0563548	0.10056	0.149725	0.00306929	0.562213	0.573971	0.668377
Alcohol Problems	Peripheral Arterial Disease	0.518318	0.0935419	3.00709e-08	1.13912e-07	0.525726	0.0998152	1.38677e-07	6.4655e-07	0.00926902	-0.559832	0.575594	0.669954
Hearing Loss	Sleep Apnoea	0.216012	0.0297459	3.81687e-13	2.37123e-12	0.208012	0.0342124	1.2016e-09	7.17784e-09	0.000922409	0.551391	0.581365	0.676355
Bursitis	Irritable Bowel Syndrome	0.449158	0.135753	0.000937491	0.00199042	0.453426	0.136387	0.000885554	0.0022006	0.0184845	-0.546215	0.584918	0.679986
Iron Deficiency Anaemia	Polymyalgia Rheumatica	0.210835	0.101163	0.0371493	0.0594437	0.203226	0.106314	0.0559308	0.0905459	0.0106711	0.546046	0.585034	0.679986
Hyperthyroidism	Psoriasis	0.136488	0.0706423	0.0533466	0.0823393	0.133391	0.0709469	0.060088	0.0965214	0.00499575	0.545103	0.585683	0.680422
Enthesopathies of the shoulder	Hyperthyroidism	0.127585	0.0507594	0.0119534	0.0211718	0.124203	0.0508313	0.0145484	0.0273056	0.00256079	0.543257	0.586953	0.681578
Coronary Heart Disease	Primary Malignancy Bladder	0.0890423	0.0467589	0.0568728	0.0869716	0.0962688	0.0466355	0.0389911	0.0654644	0.00209195	-0.54263	0.587384	0.681761
Alcohol Problems	Gastritis and Duodeniti	0.372794	0.0608754	9.13134e-10	4.07385e-09	0.368399	0.0627314	4.28903e-09	2.37907e-08	0.003787	0.536771	0.591426	0.686131
Enthesopathies of the upper body	Primary Malignancy Bladder	0.173625	0.0905008	0.0550487	0.0844419	0.177858	0.0909179	0.0504363	0.0825109	0.00819695	-0.535165	0.592536	0.687098
Insomnia	Nonrheumatic Valve Disease	0.233906	0.0757824	0.00202494	0.00408108	0.23943	0.0781973	0.00219956	0.00495999	0.00587379	-0.52622	0.598736	0.693685
Ischaemic Stroke and TIA	Primary Malignancy Bladder	0.0947817	0.115745	0.412852	0.493714	0.100496	0.11519	0.382972	0.4656	0.0132739	-0.526164	0.598774	0.693685
Alcohol Problems	Erectile Dysfunction	0.265552	0.0958147	0.00557962	0.0104172	0.258713	0.101112	0.0105067	0.0203979	0.00961672	0.523632	0.600535	0.6954
Hyperplasia of Prostate	Enthesopathies of the lower body	0.141294	0.06265	0.0241149	0.0400998	0.145676	0.0638559	0.0225296	0.0403649	0.00396622	-0.523153	0.600868	0.695462
Anxiety Disorders	Irritable Bowel Syndrome	0.732236	0.0756469	3.67957e-22	4.43871e-21	0.733891	0.0756397	2.94321e-22	5.18715e-21	0.00571687	-0.521212	0.602219	0.696701
Insomnia	Rheumatoid Arthritis	0.28654	0.0749223	0.000131041	0.000314929	0.291247	0.0755583	0.000115918	0.000338889	0.00562023	-0.520073	0.603013	0.697295
Carpal Tunnel Syndrome	Chronic Sinusitis	0.232286	0.054567	2.07279e-05	5.6853e-05	0.223501	0.0583949	0.000129499	0.000377264	0.00304957	0.517335	0.604922	0.699177
Insomnia	Transient Ischaemic Attack	0.352182	0.0949715	0.000208659	0.000486871	0.355957	0.0953855	0.000190134	0.000536302	0.00903212	-0.514936	0.606598	0.700788
Hyperplasia of Prostate	Gastro-Oesophageal Reflux Disease	0.172232	0.0304078	1.47814e-08	5.74834e-08	0.175525	0.0303321	7.17506e-09	3.91869e-08	0.000901458	-0.509516	0.610391	0.704842
Hyperthyroidism	Tendon Disorders	0.129921	0.0586303	0.0266956	0.0439037	0.126456	0.0591121	0.0324153	0.055784	0.00344237	0.505433	0.613255	0.70768
Intervertebral Disc Disorders	Chronic Sinusitis	0.437658	0.0609223	6.77638e-13	4.09716e-12	0.433809	0.0608687	1.02599e-12	8.44235e-12	0.00367924	0.505201	0.613418	0.70768
Allergic and Chronic Rhinitis	Depression	0.263967	0.0303847	3.70461e-18	3.32345e-17	0.262628	0.0305144	7.51978e-18	9.6323e-17	0.000923606	0.501235	0.616206	0.710567
Hypothyroidism	Primary Malignancy Bladder	0.109958	0.0666839	0.0991603	0.142766	0.114487	0.069192	0.0979999	0.14644	0.00457586	-0.498487	0.618141	0.712468
Essential Tremor	Primary Malignancy Bladder	0.215538	0.131531	0.101278	0.145731	0.219039	0.132792	0.099047	0.147916	0.0174423	-0.49767	0.618716	0.7128
Hyperthyroidism	Transient Ischaemic Attack	0.199271	0.0728059	0.00619984	0.0114803	0.197058	0.0729958	0.00694272	0.0139022	0.00530464	0.497179	0.619063	0.712869
Irritable Bowel Syndrome	Psoriasis	0.359589	0.0816942	1.07432e-05	3.03719e-05	0.36362	0.083613	1.36856e-05	4.78997e-05	0.00679922	-0.493835	0.621423	0.715063
Allergic and Chronic Rhinitis	Ischaemic Stroke and TIA	0.116689	0.0704913	0.0978511	0.141126	0.113477	0.0720969	0.115498	0.168883	0.00506232	0.493435	0.621705	0.715063
Irritable Bowel Syndrome	Spondylolisthesis	0.322815	0.12515	0.00989617	0.0177303	0.327277	0.127149	0.0100539	0.0195905	0.0158736	-0.49273	0.622203	0.715063
Hyperplasia of Prostate	Fibromyalgia	0.140419	0.0634832	0.0269729	0.0442426	0.144555	0.0652521	0.026737	0.0471216	0.00410872	-0.492511	0.622358	0.715063
Polymyalgia Rheumatica	Spondylosis	0.221092	0.0766378	0.00391552	0.00750198	0.214181	0.079793	0.00727025	0.014488	0.00602166	0.492442	0.622407	0.715063
Primary Malignancy Bladder	Tendon Disorders	0.0794982	0.0938858	0.397132	0.478832	0.0848355	0.0947261	0.370473	0.453287	0.00883377	-0.48717	0.626138	0.719017
Stroke (all)	Transient Ischaemic Attack	0.835817	0.046478	2.64462e-72	2.05371e-70	0.834114	0.0477148	1.99102e-68	1.89293e-66	0.00221227	0.484525	0.628014	0.720838
Asthma	Hyperthyroidism	0.105239	0.0526441	0.0456005	0.0714034	0.100837	0.0544014	0.0637991	0.101499	0.0028238	0.482292	0.629599	0.722323
Gastro-Oesophageal Reflux Disease	Primary Malignancy Bladder	0.0627637	0.0568843	0.269872	0.344976	0.0686634	0.0569637	0.228053	0.303055	0.00316513	-0.481018	0.630503	0.72288
Migraine	Urolithiasis	0.197857	0.0341357	6.78326e-09	2.77244e-08	0.199238	0.034581	8.3366e-09	4.52324e-08	0.00117642	-0.48079	0.630666	0.72288
Peripheral Neuropathies	Spondylolisthesis	0.626756	0.11672	7.88599e-08	2.83189e-07	0.617187	0.128507	1.56508e-06	6.27294e-06	0.0148702	0.48005	0.631192	0.722927
Asthma	Primary Malignancy Bladder	0.0548551	0.0650934	0.399388	0.480807	0.0616343	0.0658209	0.34907	0.430491	0.004185	-0.479914	0.631289	0.722927
Hyperplasia of Prostate	Intervertebral Disc Disorders	0.186867	0.0343635	5.38934e-08	1.98997e-07	0.189575	0.0345286	4.01088e-08	2.00948e-07	0.00117053	-0.478627	0.632204	0.723519
Female Genital Prolapse	Peripheral Arterial Disease	0.149609	0.0504847	0.00304219	0.00595732	0.145466	0.0531638	0.00621562	0.0125986	0.00265003	0.478204	0.632505	0.723519
Chronic Kidney Disease	Hyperthyroidism	0.105891	0.0547696	0.0531875	0.0821448	0.101528	0.0569768	0.0747625	0.116043	0.00308136	0.47796	0.632679	0.723519
Primary Malignancy Bladder	Sleep Apnoea	0.0145456	0.0712295	0.838192	0.874803	0.0301702	0.0761917	0.692122	0.755014	0.00490161	-0.476415	0.633779	0.72435
Depression	Spondylosis	0.445093	0.0421893	5.08505e-26	7.61226e-25	0.441752	0.0442744	1.91052e-23	3.7091e-22	0.00184542	0.4758	0.634217	0.72435
Chronic Kidney Disease	Migraine	0.0877434	0.0325231	0.00697824	0.0128492	0.0908155	0.033633	0.00692998	0.0139015	0.00107361	-0.475712	0.63428	0.72435
Chronic Sinusitis	Tendon Disorders	0.451157	0.0721374	3.99742e-10	1.86722e-09	0.447596	0.0725244	6.75772e-10	4.17734e-09	0.00520315	0.470449	0.638034	0.728302
Heart Failure	Hyperthyroidism	0.173379	0.0507743	0.000638531	0.00138702	0.182831	0.0554223	0.000970741	0.00240029	0.00262239	-0.469765	0.638523	0.728526
Osteoarthritis	Primary Malignancy Bladder	0.024819	0.0582229	0.669907	0.7353	0.0363498	0.0619352	0.557271	0.635821	0.00330985	-0.468344	0.639539	0.72935
Anxiety Disorders	Migraine	0.412494	0.0279847	3.56908e-49	1.32376e-47	0.413218	0.0280143	3.06566e-49	1.65612e-47	0.000782777	-0.467729	0.639978	0.729517
Allergic and Chronic Rhinitis	Erectile Dysfunction	0.0718324	0.0726563	0.322829	0.403131	0.0663926	0.0768484	0.387619	0.470122	0.00552416	0.46593	0.641265	0.730649
Allergic and Chronic Rhinitis	Fibromyalgia	0.32146	0.0705253	5.1625e-06	1.52361e-05	0.325525	0.0729973	8.21867e-06	2.99463e-05	0.00511267	-0.463035	0.643339	0.732675
Fibromyalgia	Primary Malignancy Bladder	0.0541333	0.124461	0.663604	0.729993	0.0615891	0.129168	0.633495	0.705355	0.0159569	-0.461558	0.644398	0.733545
Primary Malignancy Bladder	Transient Ischaemic Attack	0.0986481	0.10932	0.366855	0.448642	0.102051	0.108663	0.347656	0.429188	0.011852	-0.460686	0.645024	0.733922
Irritable Bowel Syndrome	Rheumatoid Arthritis	0.322484	0.0799983	5.55073e-05	0.000140909	0.326075	0.0809083	5.5733e-05	0.00017598	0.00644224	-0.458314	0.646727	0.735492
Peripheral Arterial Disease	Polymyalgia Rheumatica	0.223008	0.110398	0.0433805	0.068358	0.216229	0.115857	0.0619928	0.0989416	0.0126957	0.457939	0.646996	0.735492
Enthesopathies of the upper body	Irritable Bowel Syndrome	0.396535	0.0891737	8.7173e-06	2.49568e-05	0.399647	0.0897367	8.44625e-06	3.06408e-05	0.00797904	-0.456177	0.648263	0.736595
Hyperthyroidism	Urinary Incontinence	0.0936173	0.0715548	0.190762	0.254862	0.0884971	0.0729884	0.225328	0.300669	0.00516049	0.455412	0.648813	0.736883
Iron Deficiency Anaemia	Primary Malignancy Bladder	0.0405852	0.126592	0.748515	0.802096	0.0489362	0.132144	0.711141	0.769954	0.0165749	-0.45435	0.649577	0.737414
Chronic Sinusitis	Spondylosis	0.507409	0.0804826	2.88975e-10	1.36104e-09	0.513678	0.0832429	6.79309e-10	4.18879e-09	0.00660627	-0.449735	0.652902	0.740816
Alcohol Problems	Fibromyalgia	0.344863	0.0870565	7.45224e-05	0.000186119	0.340284	0.0911514	0.000189084	0.000534555	0.00789178	0.449362	0.65317	0.740816
Alcohol Problems	Primary Malignancy Bladder	0.225251	0.0989196	0.0227794	0.0380422	0.227118	0.0994285	0.0223576	0.0401434	0.00982687	-0.447942	0.654195	0.74164
Enthesopathies of the shoulder	Primary Malignancy Bladder	0.0574825	0.0826369	0.486677	0.565137	0.0619225	0.0825158	0.452995	0.538351	0.0067696	-0.447335	0.654633	0.741798
Sleep Apnoea	Transient Ischaemic Attack	0.369872	0.0518514	9.79844e-13	5.76993e-12	0.360995	0.0570017	2.40363e-10	1.57185e-09	0.00277071	0.445926	0.65565	0.742612
Hypothyroidism	Migraine	0.133485	0.0292055	4.86479e-06	1.43964e-05	0.135386	0.0306846	1.02325e-05	3.66923e-05	0.000888039	-0.442971	0.657787	0.744209
Hearing Loss	Primary Malignancy Bladder	0.12609	0.0579825	0.0296584	0.0482337	0.128046	0.0586377	0.0289853	0.0506173	0.00339042	-0.442895	0.657842	0.744209
Intervertebral Disc Disorders	Spondylosis	0.841945	0.0325375	1.23559e-147	3.41159e-145	0.83996	0.0347982	9.9804e-129	3.10016e-126	0.00112475	0.442733	0.657959	0.744209
Fibromyalgia	Peripheral Neuropathies	0.8473	0.120118	1.74009e-12	1.00796e-11	0.839001	0.136012	6.88997e-10	4.23801e-09	0.0162868	0.441025	0.659195	0.745268
Gout	Migraine	0.0456844	0.0250982	0.068724	0.102509	0.0502981	0.0263954	0.0567075	0.0916242	0.000608464	-0.440478	0.659591	0.745377
Female Genital Prolapse	Peptic Ulcer Disease	0.176337	0.0377811	3.05127e-06	9.27694e-06	0.172977	0.0403823	1.83985e-05	6.29756e-05	0.00149988	0.43974	0.660125	0.745642
Coronary Heart Disease	Insomnia	0.147727	0.048177	0.00216702	0.00433579	0.153479	0.0506684	0.00245286	0.00548637	0.00235829	-0.438994	0.660666	0.745913
Atrial Fibrillation	Migraine	0.0779616	0.0265894	0.0033673	0.00654242	0.080753	0.0280024	0.00392924	0.00840289	0.000725057	-0.435847	0.662948	0.748149
Diverticular Disease of Intestine	Irritable Bowel Syndrome	0.408849	0.0594706	6.20735e-12	3.41148e-11	0.411465	0.0607082	1.22063e-11	8.8692e-11	0.003593	-0.434648	0.663818	0.748792
Diverticular Disease of Intestine	Insomnia	0.290931	0.0607911	1.70351e-06	5.37894e-06	0.293893	0.0614093	1.703e-06	6.80377e-06	0.00370993	-0.433056	0.664974	0.749755
Irritable Bowel Syndrome	Stroke (all)	0.237974	0.0986095	0.0158089	0.0274338	0.242515	0.100736	0.0160647	0.0298654	0.0098801	-0.430481	0.666845	0.751524
Depression	Irritable Bowel Syndrome	0.5662	0.0687231	1.73861e-16	1.35863e-15	0.568143	0.0695744	3.18854e-16	3.53729e-15	0.00477145	-0.428463	0.668314	0.752838
Coronary Heart Disease	Hyperthyroidism	0.130299	0.0398388	0.00107303	0.00225781	0.126678	0.0413221	0.00217218	0.00491608	0.00161096	0.424584	0.67114	0.755679
Polymyalgia Rheumatica	Primary Malignancy Bladder	0.23842	0.136437	0.0805543	0.117682	0.240044	0.136262	0.0781316	0.12037	0.0185838	-0.42336	0.672033	0.756341
Polymyalgia Rheumatica	Sleep Apnoea	0.255708	0.0577488	9.51364e-06	2.7174e-05	0.266696	0.065976	5.29274e-05	0.000167334	0.00350185	-0.420085	0.674424	0.758688
Migraine	Chronic Sinusitis	0.290839	0.0637089	4.99209e-06	1.47507e-05	0.291609	0.0640343	5.26476e-06	1.98527e-05	0.00407792	-0.419523	0.674834	0.758806
Enthesopathies of the lower body	Chronic Sinusitis	0.334317	0.0939368	0.000372336	0.000836578	0.329198	0.0960049	0.000605881	0.00155058	0.00894593	0.41907	0.675165	0.758835
Migraine	Nonrheumatic Valve Disease	0.0946978	0.0424934	0.0258454	0.0426749	0.0967191	0.043321	0.0255745	0.0452332	0.00182945	-0.416953	0.676713	0.760231
Chronic Obstructive Pulmonary Disease	Chronic Sinusitis	0.358976	0.0595332	1.64122e-09	7.11767e-09	0.35436	0.0600652	3.64422e-09	2.04422e-08	0.00351406	0.414688	0.67837	0.761575
Cholelithiasis	Primary Malignancy Bladder	0.0224739	0.0657199	0.732377	0.788626	0.0320977	0.0753979	0.670318	0.735318	0.00473242	-0.414481	0.678522	0.761575
Depression	Primary Malignancy Bladder	0.0835565	0.0542171	0.123281	0.173179	0.0856748	0.0549106	0.118698	0.173	0.00296424	-0.414013	0.678865	0.761616
Primary Malignancy Bladder	Stroke (all)	0.0276845	0.114916	0.809624	0.853438	0.0325045	0.114576	0.776646	0.826538	0.0130983	-0.41222	0.680179	0.762745
Diverticular Disease of Intestine	Primary Malignancy Bladder	0.0501299	0.0535742	0.349422	0.431353	0.0529361	0.055051	0.33626	0.418221	0.00292613	-0.402778	0.687111	0.770172
Hyperplasia of Prostate	Hypertension	0.0782913	0.0355632	0.0277028	0.0452607	0.0826805	0.0349191	0.0178957	0.0328682	0.00118219	-0.401181	0.688287	0.771142
Allergic and Chronic Rhinitis	Iron Deficiency Anaemia	0.0932636	0.0622591	0.134136	0.187052	0.088989	0.065744	0.175875	0.24321	0.0040421	0.399877	0.689247	0.77187
Polymyalgia Rheumatica	Rheumatoid Arthritis	0.484105	0.0894793	6.29389e-08	2.28659e-07	0.481799	0.0904459	9.98904e-08	4.76445e-07	0.0080767	0.397775	0.690796	0.773256
Irritable Bowel Syndrome	Nonrheumatic Valve Disease	0.243798	0.0865621	0.00485579	0.00916033	0.247632	0.0874929	0.00465034	0.00972735	0.00752722	-0.396417	0.691798	0.774028
Gastro-Oesophageal Reflux Disease	Hyperthyroidism	0.15349	0.0395918	0.000105829	0.000258082	0.150457	0.039741	0.000153129	0.000439913	0.00154365	0.393063	0.694273	0.776448
Intervertebral Disc Disorders	Primary Malignancy Bladder	0.0227618	0.0640672	0.722379	0.780484	0.0270428	0.0650087	0.677419	0.742234	0.0041053	-0.390565	0.696119	0.778163
Hyperplasia of Prostate	Osteoporosis	0.0838839	0.0399355	0.0356862	0.05725	0.0861691	0.040339	0.0326691	0.0559758	0.00159385	-0.389806	0.69668	0.778439
Insomnia	Psoriasis	0.180306	0.0814329	0.0268176	0.044046	0.183688	0.0822957	0.0256114	0.0452624	0.00666375	-0.386999	0.698757	0.78028
Carpal Tunnel Syndrome	Hyperthyroidism	0.0927561	0.0441485	0.0356409	0.0572142	0.0875524	0.0477647	0.0668032	0.1052	0.00202475	0.386732	0.698955	0.78028
Vitamin B12 Deficiency Anaemia	Primary Malignancy Bladder	0.013842	0.128068	0.91393	0.93809	0.019658	0.132074	0.881679	0.912525	0.0168068	-0.382314	0.702228	0.783582
Hyperplasia of Prostate	Primary Malignancy Prostate	0.195102	0.044822	1.34405e-05	3.74435e-05	0.196201	0.045635	1.71303e-05	5.87967e-05	0.00204158	-0.378966	0.704713	0.785327
Abdominal Aortic Aneurysm	Primary Malignancy Bladder	0.00923671	0.128555	0.942721	0.958948	0.0133616	0.128771	0.917357	0.937349	0.0164948	-0.37867	0.704933	0.785327
Heart Failure	Nonrheumatic Valve Disease	0.587229	0.0405285	1.4158e-47	4.9553e-46	0.581763	0.0438018	2.95577e-40	1.24493e-38	0.00167631	0.378514	0.705049	0.785327
Erectile Dysfunction	Primary Malignancy Bladder	0.014148	0.112959	0.900326	0.926423	0.0217684	0.120887	0.857096	0.892284	0.0134839	-0.378504	0.705056	0.785327
Cataract	Primary Malignancy Bladder	0.032626	0.0649281	0.615319	0.685681	0.0345591	0.0647869	0.593738	0.66974	0.00419337	-0.377294	0.705955	0.785976
Primary Malignancy Bladder	Nonrheumatic Valve Disease	0.00454194	0.0959383	0.96224	0.972019	0.00847147	0.0952881	0.929158	0.94552	0.0090871	-0.375037	0.707633	0.787491
Atrial Fibrillation	Insomnia	0.10455	0.0479759	0.0293147	0.047706	0.109502	0.0490643	0.0256275	0.0452624	0.00226556	-0.371306	0.71041	0.789996
Female Genital Prolapse	Iron Deficiency Anaemia	0.17906	0.0499206	0.000334646	0.000758754	0.176167	0.0514954	0.000623876	0.00158845	0.00254151	0.37097	0.71066	0.789996
Asthma	Hyperplasia of Prostate	0.116161	0.0327102	0.000383427	0.000859167	0.118898	0.0328129	0.000290645	0.000786768	0.00104607	-0.370631	0.710912	0.789996
Alcohol Problems	Insomnia	0.457464	0.0908237	4.73293e-07	1.58937e-06	0.458942	0.0911134	4.7277e-07	2.03258e-06	0.00826733	-0.370305	0.711155	0.789996
Primary Malignancy Bladder	Urinary Incontinence	0.00247009	0.0915322	0.978471	0.984015	0.00905778	0.0944761	0.923621	0.941427	0.00849264	-0.369066	0.712079	0.790668
Allergic and Chronic Rhinitis	Diabetes Type 2	0.0611252	0.0323809	0.0590673	0.0897793	0.054408	0.037405	0.14579	0.207377	0.00105583	0.366454	0.714026	0.792477
Enthesopathies of the lower body	Polymyalgia Rheumatica	0.299239	0.10231	0.00344643	0.00667008	0.295019	0.105191	0.00503772	0.0103718	0.0106995	0.365477	0.714756	0.792632
Coronary Heart Disease	Irritable Bowel Syndrome	0.179092	0.0476119	0.000168901	0.000399733	0.18338	0.0496312	0.000220009	0.000612918	0.00229621	-0.365411	0.714804	0.792632
Heart Failure	Transient Ischaemic Attack	0.484876	0.0499058	2.5818e-22	3.14499e-21	0.491742	0.0561452	1.9803e-18	2.64573e-17	0.00264254	-0.363013	0.716595	0.794234
Glaucoma	Primary Malignancy Bladder	0.000183466	0.0608989	0.997596	0.998578	-0.000961576	0.0607607	0.987374	0.988999	0.00369528	0.362555	0.716937	0.794234
Fibromatoses	Primary Malignancy Bladder	-0.0105701	0.0645243	0.869876	0.900684	-0.0126421	0.0653163	0.846526	0.883131	0.00419844	0.362194	0.717207	0.794234
Allergic and Chronic Rhinitis	Stroke (all)	0.155601	0.0565048	0.00589128	0.0109416	0.15316	0.0576963	0.00794068	0.0157232	0.00323804	0.361646	0.717617	0.794333
Alcohol Problems	Heart Failure	0.286875	0.0503487	1.21392e-08	4.77307e-08	0.294568	0.0574302	2.91073e-07	1.29859e-06	0.00268895	-0.360518	0.71846	0.794912
Allergic and Chronic Rhinitis	Rheumatoid Arthritis	0.20181	0.0483711	3.01765e-05	8.04597e-05	0.199963	0.0496666	5.67081e-05	0.000178154	0.00239003	0.359027	0.719575	0.795792
Primary Malignancy Bladder	Urolithiasis	-0.00111077	0.0710674	0.98753	0.991921	0.00111153	0.071711	0.987633	0.988999	0.00507692	-0.354895	0.722669	0.798029
Primary Malignancy Bladder	Ulcerative Colitis	-0.0327606	0.0648557	0.613467	0.684231	-0.0338704	0.0652902	0.603922	0.678764	0.00422964	0.354887	0.722674	0.798029
Enthesopathies of the lower body	Hyperthyroidism	0.128896	0.0810392	0.111714	0.158634	0.125283	0.083477	0.133405	0.192516	0.00671601	0.35473	0.722792	0.798029
Gout	Insomnia	0.0582611	0.0546991	0.286822	0.364021	0.0662443	0.0591697	0.2629	0.339828	0.00299312	-0.354609	0.722882	0.798029
Female Genital Prolapse	Hypertension	0.14906	0.0235111	2.29784e-10	1.0918e-09	0.14561	0.0261177	2.47354e-08	1.26796e-07	0.000569809	0.35347	0.723736	0.798617
Primary Malignancy Bladder	Primary Malignancy Other Skin	-0.0012917	0.0712441	0.985535	0.990717	-0.00359378	0.0724634	0.960446	0.970206	0.00514192	0.351842	0.724957	0.799278
Primary Malignancy Bladder	Chronic Sinusitis	0.0403566	0.122944	0.742722	0.797355	0.0418145	0.123864	0.735676	0.791752	0.0152202	-0.351813	0.724978	0.799278
Female Genital Prolapse	Primary Malignancy Bladder	0.0464128	0.0651165	0.475991	0.555584	0.0472103	0.0652527	0.469374	0.554897	0.00424644	-0.350092	0.72627	0.800307
Hypertension	Hyperthyroidism	0.226251	0.0429694	1.39892e-07	4.89622e-07	0.230812	0.0431902	9.08812e-08	4.39377e-07	0.00177083	-0.34971	0.726556	0.800307
Enthesopathies of the upper body	Spondylosis	0.652087	0.0442923	4.63284e-49	1.69303e-47	0.649222	0.0467499	7.58227e-44	3.55508e-42	0.00203968	0.347498	0.728217	0.801703
Irritable Bowel Syndrome	Transient Ischaemic Attack	0.316476	0.0934164	0.000704568	0.00152116	0.318704	0.0948012	0.000774319	0.0019491	0.00883635	-0.347163	0.728469	0.801703
Primary Malignancy Bladder	Schizophrenia and Delusional Disorders	0.0131743	0.0509046	0.795786	0.84186	0.0115668	0.0515312	0.822397	0.864126	0.00261259	0.346222	0.729176	0.802124
Primary Malignancy Bladder	Primary Malignancy Prostate	0.00878011	0.0684613	0.897952	0.924745	0.00696796	0.0695871	0.920239	0.939478	0.00475093	0.345795	0.729497	0.802124
Hyperplasia of Prostate	Cholelithiasis	0.0744672	0.0377653	0.0486278	0.0757143	0.0786563	0.0419458	0.0607666	0.0973597	0.00151903	-0.344797	0.730247	0.802593
Hyperplasia of Prostate	Gastritis and Duodeniti	0.117191	0.041929	0.00519039	0.00972709	0.119641	0.04245	0.00482648	0.0100199	0.00175463	-0.343807	0.730991	0.803056
Primary Malignancy Bladder	Primary Malignancy Colorectal	0.0363593	0.100761	0.718213	0.77632	0.0371583	0.101266	0.713666	0.771069	0.010201	-0.342677	0.731842	0.803635
Hyperthyroidism	Primary Malignancy Bladder	0.00349929	0.0889888	0.968633	0.976747	0.00412993	0.0886641	0.962848	0.971449	0.00788845	-0.340775	0.733273	0.804851
Irritable Bowel Syndrome	Chronic Sinusitis	0.649341	0.120814	7.66951e-08	2.75814e-07	0.65062	0.121915	9.46799e-08	4.54208e-07	0.0147225	-0.337559	0.735696	0.807154
Enthesopathies of the upper body	Osteoarthritis	0.521585	0.0322038	5.34744e-59	2.55546e-57	0.517404	0.0348361	6.70173e-50	3.70085e-48	0.00104769	0.335518	0.737235	0.808486
Depression	Peripheral Neuropathies	0.367011	0.0494824	1.19799e-13	7.79323e-13	0.363261	0.0560101	8.83599e-11	5.9993e-10	0.00272955	0.333355	0.738867	0.809918
Primary Malignancy Bladder	Primary Malignancy Breast	0.076986	0.0629407	0.221273	0.289859	0.0760778	0.0627821	0.225598	0.300757	0.00394783	0.332433	0.739562	0.810323
Peripheral Arterial Disease	Chronic Sinusitis	0.296595	0.115684	0.0103522	0.0184808	0.291131	0.122761	0.0177144	0.0325595	0.0140889	0.329378	0.74187	0.812493
Atrial Fibrillation	Hyperplasia of Prostate	0.107909	0.0306971	0.000439285	0.000978158	0.110326	0.0315189	0.000464726	0.00122335	0.00094052	-0.326713	0.743885	0.814341
Gout	Irritable Bowel Syndrome	0.0928944	0.0488882	0.0574152	0.0875854	0.0996606	0.0541381	0.0656425	0.103965	0.00244428	-0.325378	0.744895	0.814883
Primary Malignancy Bladder	Tinnitus	0.0528865	0.112292	0.637661	0.706774	0.0519453	0.111985	0.642749	0.712414	0.0125709	0.324776	0.745351	0.814883
Allergic and Chronic Rhinitis	Gastritis and Duodeniti	0.321347	0.0442342	3.73924e-13	2.32883e-12	0.323701	0.0458736	1.70912e-12	1.37449e-11	0.00200425	-0.324759	0.745364	0.814883
Enthesopathies of the upper body	Tendon Disorders	0.916659	0.0188362	0	0	0.916102	0.0192272	0	0	0.000360747	0.32237	0.747172	0.816501
Enthesopathies of the upper body	Peripheral Neuropathies	0.632159	0.0706439	3.6024e-19	3.46975e-18	0.636947	0.0788783	6.74416e-16	7.35054e-15	0.00549415	-0.319905	0.749041	0.817892
Insomnia	Chronic Sinusitis	0.398458	0.128538	0.00193561	0.00391375	0.399846	0.129881	0.00208014	0.00472499	0.0166861	-0.319822	0.749104	0.817892
Alcohol Problems	Peripheral Neuropathies	0.377057	0.0858588	1.12523e-05	3.1667e-05	0.382853	0.0951408	5.72028e-05	0.000179481	0.00804566	-0.317997	0.750488	0.818717
Hyperplasia of Prostate	Retinal Detachments and Breaks	0.119604	0.0505342	0.017943	0.030793	0.120762	0.051107	0.0181316	0.0331789	0.00257619	-0.317956	0.750518	0.818717
Irritable Bowel Syndrome	Raynaud's Syndrome	0.249605	0.123716	0.0436371	0.0686752	0.251643	0.12486	0.0438631	0.0729584	0.0154273	-0.317259	0.751047	0.818934
Allergic and Chronic Rhinitis	Primary Malignancy Bladder	-0.0127338	0.0838154	0.879244	0.90736	-0.0121693	0.0837968	0.884534	0.914337	0.00702185	-0.314391	0.753224	0.820948
Hyperthyroidism	Peptic Ulcer Disease	0.135082	0.072011	0.0606749	0.0916022	0.131782	0.074109	0.0753673	0.116705	0.00528321	0.312785	0.754444	0.821917
Depression	Sleep Apnoea	0.316694	0.0280228	1.2927e-29	2.31105e-28	0.32104	0.0329052	1.72982e-22	3.11493e-21	0.000836687	-0.311506	0.755416	0.822449
Hyperplasia of Prostate	Diabetes Type 2	0.0461694	0.0303061	0.127651	0.179114	0.0512868	0.03344	0.125104	0.181485	0.000883205	-0.311272	0.755594	0.822449
Primary Malignancy Bladder	Retinal Detachments and Breaks	0.0499223	0.099776	0.616833	0.68706	0.0479229	0.100521	0.633543	0.705355	0.0100091	0.310215	0.756397	0.822963
Hyperthyroidism	Sleep Apnoea	0.141268	0.0474278	0.00289575	0.0057156	0.147838	0.0522107	0.00463221	0.0096976	0.00225744	-0.306149	0.759491	0.825967
Hyperthyroidism	Intervertebral Disc Disorders	0.208122	0.04594	5.89017e-06	1.72811e-05	0.206094	0.0461142	7.8512e-06	2.87762e-05	0.00209643	0.305297	0.76014	0.826311
Hyperplasia of Prostate	Peripheral Arterial Disease	-0.0344832	0.0680311	0.612243	0.683725	-0.0374512	0.0696091	0.590563	0.667067	0.00468923	0.304174	0.760995	0.82688
Fibromyalgia	Hyperthyroidism	0.145574	0.0845751	0.0852078	0.12397	0.142546	0.0874088	0.102934	0.152529	0.00734667	0.302986	0.761901	0.827501
Female Genital Prolapse	Fibromyalgia	0.217598	0.0567141	0.000124671	0.000300783	0.21554	0.0583866	0.000222843	0.000617988	0.00328908	0.299099	0.764865	0.830358
Bursitis	Osteoarthritis	0.649912	0.0650445	1.65537e-23	2.1425e-22	0.655076	0.0707536	2.0724e-20	3.15946e-19	0.00446719	-0.296879	0.766559	0.831834
Hearing Loss	Migraine	0.151382	0.0290618	1.89914e-07	6.59129e-07	0.151967	0.0291461	1.84837e-07	8.44339e-07	0.000845088	-0.296099	0.767155	0.831845
Hyperplasia of Prostate	Tinnitus	0.234667	0.0634967	0.000219252	0.000509674	0.235124	0.0638518	0.000231105	0.000638815	0.00405325	-0.295875	0.767326	0.831845
Primary Malignancy Bladder	Rheumatoid Arthritis	-0.0477095	0.0854415	0.57658	0.649796	-0.0450927	0.0854448	0.597679	0.673575	0.00726133	-0.29555	0.767574	0.831845
Anxiety Disorders	Primary Malignancy Bladder	0.114169	0.067139	0.089038	0.128864	0.113121	0.0673788	0.0931737	0.140155	0.00451742	0.294015	0.768747	0.832753
Primary Malignancy Bladder	Scoliosis	0.0901541	0.113907	0.428668	0.508872	0.0889068	0.11484	0.438826	0.522261	0.0130724	0.292558	0.76986	0.833596
Migraine	Psoriasis	0.0748084	0.0396356	0.0591062	0.0897793	0.0760209	0.0401988	0.0586077	0.0944489	0.00158484	-0.292037	0.770258	0.833663
Essential Tremor	Migraine	0.10834	0.0551155	0.0493353	0.0767198	0.109171	0.0556248	0.0496893	0.0814498	0.00306183	-0.290709	0.771274	0.834399
Anxiety Disorders	Hyperplasia of Prostate	0.181589	0.0315628	8.75422e-09	3.49747e-08	0.182171	0.0317088	9.18504e-09	4.96192e-08	0.0009988	-0.288992	0.772587	0.835457
Hyperplasia of Prostate	Carpal Tunnel Syndrome	0.0661197	0.0290215	0.0227087	0.0379546	0.0691848	0.0304643	0.0231461	0.0412908	0.000826523	-0.28304	0.777146	0.840021
Peripheral Neuropathies	Chronic Sinusitis	0.382786	0.111589	0.000602859	0.00131875	0.388649	0.120604	0.00127069	0.00305976	0.0132826	-0.282002	0.777942	0.840516
Irritable Bowel Syndrome	Scoliosis	0.333916	0.106764	0.00176239	0.00357514	0.335017	0.10715	0.00176831	0.00410295	0.0114322	-0.281166	0.778583	0.840843
Chronic Obstructive Pulmonary Disease	Hyperthyroidism	0.161149	0.0541644	0.0029282	0.00576135	0.158562	0.0553684	0.0041864	0.00888403	0.00295707	0.280084	0.779413	0.841373
Irritable Bowel Syndrome	Tinnitus	0.49567	0.124824	7.15827e-05	0.000179498	0.496411	0.124429	6.62065e-05	0.000204631	0.0155282	-0.278854	0.780357	0.841914
Polymyalgia Rheumatica	Urinary Incontinence	0.28645	0.0841404	0.000663037	0.00143774	0.282697	0.0880166	0.00131877	0.00315716	0.00732252	0.278548	0.780591	0.841914
Cholelithiasis	Hyperthyroidism	0.106858	0.0513331	0.037374	0.0597647	0.102749	0.0566726	0.0698289	0.109618	0.002813	0.276494	0.782169	0.843249
Cataract	Insomnia	0.172493	0.0601199	0.00411574	0.00784927	0.17382	0.0598797	0.00369823	0.00795679	0.00358836	-0.274986	0.783327	0.844131
Essential Tremor	Insomnia	0.137786	0.124478	0.268331	0.343536	0.139389	0.124522	0.262973	0.339828	0.0154825	-0.269372	0.787643	0.848415
Hypothyroidism	Insomnia	0.0945876	0.0538996	0.0792791	0.116161	0.096884	0.054537	0.0756535	0.116988	0.00290302	-0.268019	0.788685	0.849169
Allergic and Chronic Rhinitis	Tendon Disorders	0.376136	0.051672	3.3556e-13	2.10572e-12	0.377714	0.0529308	9.60979e-13	7.98673e-12	0.00271837	-0.266906	0.789541	0.849723
Hyperplasia of Prostate	Ischaemic Stroke and TIA	0.11994	0.0635429	0.0590865	0.0897793	0.121522	0.0645646	0.0598113	0.0961391	0.00408548	-0.266226	0.790065	0.849919
Anxiety Disorders	Insomnia	0.642476	0.0682212	4.61788e-21	5.12297e-20	0.643332	0.0684471	5.50985e-21	9.06754e-20	0.00466428	-0.263547	0.792129	0.85177
Depression	Fibromyalgia	0.641257	0.059371	3.41037e-27	5.39795e-26	0.643153	0.0634894	4.06316e-24	8.07755e-23	0.003751	-0.258461	0.796051	0.855617
Primary Malignancy Bladder	Spondylosis	-0.0364861	0.100894	0.717631	0.776117	-0.0316793	0.104807	0.762453	0.814922	0.0104057	-0.255877	0.798046	0.85739
Hearing Loss	Insomnia	0.177457	0.0593222	0.00277696	0.00548548	0.178547	0.0598879	0.00286982	0.00631666	0.00354374	-0.255393	0.798419	0.857421
Irritable Bowel Syndrome	Schizophrenia and Delusional Disorders	0.25047	0.0446004	1.95575e-08	7.52329e-08	0.251491	0.0452305	2.69474e-08	1.37787e-07	0.00200911	-0.249178	0.803223	0.862207
Diabetes Type 2	Polymyalgia Rheumatica	0.177022	0.0426764	3.35394e-05	8.85711e-05	0.17123	0.0503354	0.000669483	0.00169762	0.00188585	0.23982	0.810469	0.86961
Hyperplasia of Prostate	Primary Malignancy Other Skin	0.0728952	0.0330628	0.0274714	0.0449227	0.0737243	0.0338224	0.0292764	0.0510539	0.00111247	-0.237699	0.812114	0.870741
Allergic and Chronic Rhinitis	Enthesopathies of the upper body	0.303106	0.0498135	1.16632e-09	5.12974e-09	0.302153	0.0503459	1.95438e-09	1.14543e-08	0.00250001	0.237558	0.812224	0.870741
Allergic and Chronic Rhinitis	Chronic Sinusitis	0.563382	0.0734333	1.6931e-14	1.15587e-13	0.562985	0.073691	2.17542e-14	2.0792e-13	0.00541	0.236883	0.812747	0.870926
Migraine	Raynaud's Syndrome	0.136046	0.0636173	0.0324753	0.0525398	0.136777	0.0643235	0.0334707	0.057204	0.00408744	-0.233624	0.815277	0.87326
Primary Malignancy Bladder	Spondylolisthesis	-0.0852781	0.13602	0.530691	0.605772	-0.0830222	0.137001	0.544517	0.624423	0.0185885	-0.233131	0.81566	0.873294
Heart Failure	Polymyalgia Rheumatica	0.247527	0.0711372	0.000502215	0.00111131	0.253339	0.0811593	0.0017993	0.00416318	0.00550435	-0.229991	0.818099	0.875528
Gastro-Oesophageal Reflux Disease	Chronic Sinusitis	0.488368	0.0573718	1.7046e-17	1.42624e-16	0.486379	0.057897	4.43635e-17	5.2248e-16	0.00328368	0.227839	0.819771	0.87694
Irritable Bowel Syndrome	Urolithiasis	0.255875	0.0691891	0.00021713	0.000505213	0.25713	0.069644	0.000222446	0.000617988	0.00480327	-0.225682	0.821449	0.878356
Irritable Bowel Syndrome	Primary Malignancy Prostate	0.191315	0.0738096	0.00954191	0.0171575	0.192322	0.0743652	0.00970437	0.0190034	0.00547891	-0.224039	0.822727	0.879344
Hyperplasia of Prostate	Urolithiasis	0.183165	0.0404953	6.09344e-06	1.78143e-05	0.183896	0.0408248	6.65214e-06	2.4599e-05	0.00164791	-0.223306	0.823297	0.879576
Chronic Kidney Disease	Insomnia	0.0390509	0.0687934	0.570269	0.64356	0.0420339	0.0719933	0.559316	0.637568	0.00486421	-0.218049	0.827391	0.883569
Hyperthyroidism	Spondylosis	0.141603	0.0648206	0.0289234	0.0471096	0.139049	0.0668127	0.0374176	0.0632536	0.00426276	0.215691	0.829228	0.88493
Hyperplasia of Prostate	Diverticular Disease of Intestine	0.165635	0.0304694	5.44611e-08	2.00497e-07	0.166421	0.0310328	8.19651e-08	3.99379e-07	0.000939054	-0.215493	0.829383	0.88493
Atrial Fibrillation	Hyperthyroidism	0.187019	0.0418874	8.01425e-06	2.32114e-05	0.185118	0.0429216	1.61095e-05	5.58328e-05	0.00175935	0.215044	0.829733	0.88493
Gastritis and Duodeniti	Hyperthyroidism	0.195312	0.059279	0.000984941	0.00208127	0.193511	0.0606844	0.00142855	0.00338091	0.00356255	0.212948	0.831367	0.885911
Osteoporosis	Primary Malignancy Bladder	0.0860828	0.0777004	0.267914	0.343178	0.0837304	0.0784643	0.28592	0.365162	0.00603584	0.212703	0.831558	0.885911
Diabetes Type 2	Hyperthyroidism	0.088384	0.0385826	0.0219765	0.0369246	0.0842479	0.0412236	0.0409849	0.0684	0.00140457	0.212494	0.831722	0.885911
Hyperplasia of Prostate	Tendon Disorders	0.101821	0.0436814	0.0197536	0.0335069	0.103027	0.0435396	0.0179672	0.0329752	0.00188569	-0.211979	0.832123	0.885958
Female Genital Prolapse	Migraine	0.201509	0.0286694	2.08451e-12	1.1963e-11	0.201716	0.0287324	2.21036e-12	1.74373e-11	0.000823252	-0.209852	0.833783	0.887144
Abdominal Aortic Aneurysm	Hyperplasia of Prostate	-0.0296387	0.0639048	0.642795	0.71183	-0.0308263	0.0636876	0.62837	0.701167	0.00405393	0.209637	0.833951	0.887144
Hyperplasia of Prostate	Raynaud's Syndrome	0.059334	0.0610817	0.331355	0.412328	0.0601393	0.0623649	0.334889	0.417165	0.00380258	-0.206581	0.836337	0.889302
Hypothyroidism	Irritable Bowel Syndrome	0.17011	0.068495	0.0130083	0.0228935	0.17178	0.0716793	0.0165522	0.0306679	0.00488153	-0.204879	0.837667	0.890335
Heart Failure	Ischaemic Stroke and TIA	0.605449	0.0709188	1.37496e-17	1.15823e-16	0.601153	0.0779898	1.27711e-14	1.24455e-13	0.00533025	0.202217	0.839747	0.892164
Migraine	Polymyalgia Rheumatica	0.120991	0.0565352	0.0323467	0.0523658	0.1213	0.0568565	0.0328881	0.056247	0.00321321	-0.196795	0.843988	0.896286
Osteoarthritis	Polymyalgia Rheumatica	0.227726	0.0484421	2.58907e-06	7.97137e-06	0.224099	0.052371	1.87677e-05	6.41509e-05	0.00237057	0.194349	0.845902	0.897936
Insomnia	Polymyalgia Rheumatica	0.132032	0.1146	0.249277	0.322463	0.132682	0.114659	0.247194	0.3245	0.0131343	-0.192895	0.847041	0.898505
Ischaemic Stroke and TIA	Transient Ischaemic Attack	0.944902	0.0586077	1.77263e-58	8.31132e-57	0.945572	0.0607531	1.27492e-54	8.3373e-53	0.00355684	-0.19239	0.847437	0.898505
Allergic and Chronic Rhinitis	Vitamin B12 Deficiency Anaemia	0.165791	0.0764879	0.030193	0.0490389	0.164109	0.07888	0.0374808	0.0633174	0.00599794	0.19228	0.847523	0.898505
Allergic and Chronic Rhinitis	Insomnia	0.261582	0.0799429	0.00106746	0.002248	0.2619	0.0799021	0.00104635	0.00256681	0.00638623	-0.191217	0.848355	0.899003
Hyperplasia of Prostate	Ulcerative Colitis	0.095248	0.030032	0.00151626	0.00311139	0.0955474	0.0301388	0.0015231	0.0035808	0.000903892	-0.190048	0.849272	0.899591
Irritable Bowel Syndrome	Ulcerative Colitis	0.2698	0.0668016	5.37196e-05	0.000136916	0.270291	0.0667838	5.182e-05	0.000164251	0.0044579	-0.189529	0.849678	0.899638
Hyperplasia of Prostate	Enthesopathies of the shoulder	0.102048	0.0427764	0.0170511	0.0294251	0.103015	0.0423094	0.0148999	0.0278602	0.00179678	-0.188501	0.850484	0.900107
Bursitis	Spondylosis	0.705886	0.0878087	9.06456e-16	6.6057e-15	0.703657	0.0926841	3.1502e-14	2.96524e-13	0.00807948	0.187176	0.851522	0.900823
Alcohol Problems	Peptic Ulcer Disease	0.394281	0.0631415	4.25407e-10	1.98337e-09	0.392372	0.0660147	2.78643e-09	1.58814e-08	0.00411986	0.18622	0.852272	0.901233
Primary Malignancy Bladder	Raynaud's Syndrome	0.163041	0.130743	0.212383	0.27954	0.161798	0.132631	0.222499	0.297263	0.0173195	0.184371	0.853723	0.902382
Cataract	Migraine	0.0642017	0.027745	0.0206682	0.0349153	0.0646156	0.0278653	0.0204027	0.0370349	0.000770579	-0.183264	0.854591	0.902916
Female Genital Prolapse	Gastritis and Duodeniti	0.272173	0.0358815	3.31634e-14	2.21535e-13	0.271107	0.0372123	3.20659e-13	2.80577e-12	0.00131884	0.181393	0.856059	0.904083
Allergic and Chronic Rhinitis	Migraine	0.188872	0.0420862	7.19815e-06	2.09209e-05	0.188999	0.0421643	7.37929e-06	2.71265e-05	0.00177429	-0.179911	0.857223	0.90479
Female Genital Prolapse	Insomnia	0.149775	0.0605451	0.0133696	0.0234961	0.150155	0.06052	0.0130982	0.0248845	0.00366194	-0.179612	0.857457	0.90479
Hyperthyroidism	Nonrheumatic Valve Disease	0.257737	0.0606319	2.12962e-05	5.83473e-05	0.256599	0.0607053	2.36868e-05	7.96505e-05	0.00366026	0.178078	0.858662	0.904829
Hyperplasia of Prostate	Primary Malignancy Breast	0.084127	0.0333668	0.0116929	0.0207253	0.084397	0.0333502	0.0113857	0.0219159	0.00111162	-0.176871	0.85961	0.904829
Hyperplasia of Prostate	Fibromatoses	0.0433783	0.0395679	0.272947	0.348329	0.0439155	0.0397711	0.269503	0.346823	0.00156905	-0.176501	0.8599	0.904829
Hyperplasia of Prostate	Bursitis	0.12034	0.0647179	0.0629638	0.0946552	0.121105	0.0654282	0.0641753	0.101953	0.00422521	-0.176372	0.860001	0.904829
Hyperthyroidism	Ischaemic Stroke and TIA	0.2492	0.078948	0.00159669	0.00326566	0.247981	0.0799119	0.00191455	0.00438898	0.0062854	0.176236	0.860109	0.904829
Hyperplasia of Prostate	Rheumatoid Arthritis	-0.0246439	0.0439233	0.574753	0.648031	-0.0254662	0.0438722	0.561602	0.639588	0.00191613	0.176235	0.860109	0.904829
Primary Malignancy Bladder	Thromboembolic	-0.0580835	0.076105	0.445343	0.525737	-0.0543948	0.0818037	0.506087	0.588777	0.00602285	-0.17623	0.860113	0.904829
Fibromyalgia	Chronic Sinusitis	0.526549	0.10687	8.34907e-07	2.71919e-06	0.528612	0.110887	1.86872e-06	7.41815e-06	0.0117897	-0.175856	0.860407	0.904829
Migraine	Retinal Detachments and Breaks	0.11072	0.0490593	0.0240169	0.0399745	0.111229	0.0493585	0.0242279	0.0430352	0.00241722	-0.173168	0.86252	0.906667
Allergic and Chronic Rhinitis	Intervertebral Disc Disorders	0.235057	0.0367759	1.64159e-10	7.93647e-10	0.234024	0.0378992	6.62035e-10	4.10263e-09	0.00137579	0.16928	0.865577	0.909496
Atrial Fibrillation	Irritable Bowel Syndrome	0.0895085	0.052363	0.0873795	0.126759	0.0915798	0.0548301	0.0948705	0.142449	0.00279674	-0.166507	0.867758	0.911402
Vitamin B12 Deficiency Anaemia	Hyperplasia of Prostate	-0.0132643	0.0663061	0.841445	0.87662	-0.0145737	0.067853	0.829937	0.868522	0.00446858	0.1645	0.869338	0.912676
Insomnia	Retinal Detachments and Breaks	-0.0256995	0.0964308	0.789849	0.836647	-0.0267147	0.0962332	0.781317	0.829732	0.00926048	0.163073	0.870461	0.913255
Insomnia	Urolithiasis	0.0291565	0.0762828	0.702301	0.763408	0.0301388	0.0772748	0.696521	0.759146	0.00587704	-0.162865	0.870625	0.913255
Hyperplasia of Prostate	Scoliosis	0.0490129	0.0615615	0.425938	0.506196	0.0493918	0.0617883	0.424075	0.508358	0.00380103	-0.161019	0.872078	0.914394
Insomnia	Raynaud's Syndrome	-0.0235233	0.109754	0.830292	0.869113	-0.0245651	0.111288	0.825298	0.86571	0.0121937	0.158107	0.874372	0.916413
Osteoarthritis	Chronic Sinusitis	0.335932	0.0514037	6.35415e-11	3.19637e-10	0.339078	0.0563795	1.80774e-09	1.06199e-08	0.00270279	-0.15436	0.877326	0.919121
Hyperplasia of Prostate	Schizophrenia and Delusional Disorders	0.0346157	0.0236454	0.143208	0.197264	0.0349959	0.0241248	0.146886	0.208698	0.000567436	-0.15217	0.879053	0.920542
Migraine	Tinnitus	0.233844	0.0568649	3.91766e-05	0.000102048	0.234042	0.0567184	3.68499e-05	0.000119546	0.00322444	-0.151671	0.879447	0.920567
Abdominal Aortic Aneurysm	Irritable Bowel Syndrome	0.103031	0.0968309	0.287313	0.364272	0.104469	0.0985003	0.288872	0.367592	0.00949201	-0.147908	0.882416	0.923133
Hyperthyroidism	Insomnia	0.0853371	0.0905951	0.346212	0.427816	0.0856077	0.0906415	0.344932	0.426446	0.00820998	-0.146852	0.883249	0.923133
Allergic and Chronic Rhinitis	Chronic Obstructive Pulmonary Disease	0.254415	0.0399261	1.86398e-10	8.94201e-10	0.255614	0.041043	4.72545e-10	3.00326e-09	0.00160583	-0.146622	0.883431	0.923133
Allergic and Chronic Rhinitis	Peptic Ulcer Disease	0.161055	0.0636819	0.0114372	0.0203156	0.159614	0.0670137	0.0172279	0.0317827	0.00422482	0.146603	0.883445	0.923133
Glaucoma	Insomnia	-0.0256254	0.0696086	0.712772	0.772118	-0.0260817	0.0698786	0.708968	0.768332	0.00485931	0.146047	0.883884	0.923133
Migraine	Scoliosis	0.151295	0.0488887	0.00197019	0.00398043	0.151573	0.048944	0.00195585	0.00447539	0.002391	-0.145739	0.884127	0.923133
Hyperplasia of Prostate	Glaucoma	0.0413114	0.0336472	0.219528	0.288046	0.0415613	0.0337426	0.218055	0.292306	0.00113385	-0.144292	0.88527	0.923711
Fibromatoses	Insomnia	-0.0086048	0.0732965	0.906545	0.932023	-0.00937866	0.0737485	0.898805	0.925624	0.00539117	0.14401	0.885492	0.923711
Hyperthyroidism	Migraine	0.115937	0.047334	0.0143123	0.0250002	0.116049	0.0472976	0.0141437	0.0266468	0.00223848	-0.143625	0.885796	0.923711
Insomnia	Primary Malignancy Breast	-0.0218503	0.056278	0.697827	0.75957	-0.0222481	0.0566453	0.694495	0.757271	0.00318407	0.14277	0.886472	0.924028
Insomnia	Primary Malignancy Other Skin	-0.00484375	0.0639339	0.939609	0.95733	-0.00570588	0.063744	0.928675	0.945414	0.00405697	0.1419	0.887159	0.924356
Allergic and Chronic Rhinitis	Thromboembolic	0.182762	0.0473987	0.000115336	0.000280165	0.184443	0.050248	0.000241933	0.000668004	0.00231439	-0.140736	0.888079	0.924927
Allergic and Chronic Rhinitis	Gastro-Oesophageal Reflux Disease	0.296457	0.0357653	1.14234e-16	9.06937e-16	0.297389	0.0364679	3.4968e-16	3.86202e-15	0.00128169	-0.137908	0.890313	0.926866
Hyperplasia of Prostate	Primary Malignancy Bladder	0.0997472	0.0789436	0.206401	0.273258	0.0998356	0.0791053	0.206927	0.279768	0.00624466	-0.135837	0.891951	0.928181
Bursitis	Peripheral Neuropathies	0.596969	0.108629	3.896e-08	1.45369e-07	0.594341	0.118749	5.58561e-07	2.36864e-06	0.0127609	0.134858	0.892724	0.928598
Erectile Dysfunction	Female Genital Prolapse	0.246358	0.050835	1.25828e-06	4.01389e-06	0.247596	0.0539647	4.47274e-06	1.70211e-05	0.00270359	-0.131047	0.895738	0.931343
Hyperplasia of Prostate	Depression	0.16483	0.0304776	6.36461e-08	2.30275e-07	0.165172	0.0307676	7.94563e-08	3.88679e-07	0.000934296	-0.12951	0.896954	0.932217
Gastritis and Duodeniti	Chronic Sinusitis	0.567725	0.0774324	2.26938e-13	1.43497e-12	0.568907	0.0786512	4.71444e-13	4.08202e-12	0.00604844	-0.128216	0.897978	0.932891
Irritable Bowel Syndrome	Primary Malignancy Other Skin	0.0714963	0.062963	0.256154	0.330156	0.0722229	0.0641008	0.259866	0.337215	0.00402044	-0.127675	0.898406	0.932895
Cataract	Irritable Bowel Syndrome	0.199458	0.0626055	0.00144284	0.00296318	0.200015	0.0629014	0.00147366	0.00347442	0.00392841	-0.127262	0.898733	0.932895
Alcohol Problems	Migraine	0.038465	0.0430621	0.371727	0.453465	0.0386699	0.0432113	0.370839	0.453511	0.00185931	-0.119319	0.905023	0.938991
Hyperplasia of Prostate	Chronic Sinusitis	0.210075	0.0614041	0.000623478	0.00135788	0.210323	0.0614497	0.000620051	0.00158034	0.00377109	-0.118892	0.905361	0.938991
Alcohol Problems	Hyperplasia of Prostate	-0.0103546	0.04681	0.824933	0.864232	-0.0105924	0.0469694	0.821576	0.863628	0.00219661	0.117677	0.906324	0.939597
Insomnia	Primary Malignancy Bladder	0.0888023	0.126745	0.483529	0.562269	0.0886722	0.126892	0.484675	0.569871	0.0160823	0.11675	0.907058	0.939665
Hyperthyroidism	Thromboembolic	0.14814	0.059268	0.0124373	0.0219351	0.146563	0.0633239	0.0206401	0.0373567	0.00366998	0.11664	0.907145	0.939665
Allergic and Chronic Rhinitis	Enthesopathies of the shoulder	0.275415	0.0449246	8.75372e-10	3.91946e-09	0.274794	0.0454723	1.51183e-09	8.98779e-09	0.00202847	0.11541	0.90812	0.940283
Hyperthyroidism	Peripheral Arterial Disease	0.161787	0.0859133	0.0596816	0.0904322	0.160366	0.089791	0.0741005	0.115215	0.00764422	0.114076	0.909178	0.940986
Insomnia	Primary Malignancy Colorectal	-0.0666833	0.0927647	0.472238	0.55224	-0.0664544	0.0931844	0.475753	0.560838	0.00864227	-0.113138	0.909921	0.941119
Hyperplasia of Prostate	Coronary Heart Disease	-0.000732698	0.025338	0.976931	0.983262	-0.0015246	0.0254072	0.95215	0.963393	0.000619181	0.112927	0.910088	0.941119
Allergic and Chronic Rhinitis	Irritable Bowel Syndrome	0.568558	0.0823659	5.09754e-12	2.83387e-11	0.568715	0.0823764	5.06117e-12	3.86985e-11	0.00678405	-0.11248	0.910443	0.941119
Peripheral Neuropathies	Polymyalgia Rheumatica	0.30162	0.108779	0.00555815	0.010385	0.303837	0.119409	0.0109432	0.0211461	0.0128379	-0.108757	0.913396	0.943596
Allergic and Chronic Rhinitis	Peripheral Neuropathies	0.119041	0.0677553	0.0789313	0.115925	0.11751	0.072388	0.104519	0.154325	0.00481585	0.108501	0.913598	0.943596
Hyperplasia of Prostate	Enthesopathies of the upper body	0.0987525	0.0438331	0.0242642	0.0402782	0.0991745	0.0435409	0.0227427	0.0406587	0.00190092	-0.10787	0.914099	0.943721
Insomnia	Osteoporosis	0.134879	0.0678133	0.0467034	0.0729007	0.136041	0.0702666	0.0528587	0.0859083	0.00470862	-0.10661	0.915098	0.94436
Female Genital Prolapse	Heart Failure	0.146338	0.0328497	8.39838e-06	2.42111e-05	0.147906	0.0383581	0.0001153	0.000337479	0.00116589	-0.106013	0.915572	0.944457
Erectile Dysfunction	Polymyalgia Rheumatica	0.314661	0.120625	0.00909192	0.0164795	0.313078	0.127553	0.0141084	0.0266003	0.0152873	0.100947	0.919593	0.948211
Female Genital Prolapse	Irritable Bowel Syndrome	0.401789	0.0609107	4.21351e-11	2.15444e-10	0.401975	0.0610916	4.70838e-11	3.2774e-10	0.00371932	-0.0972139	0.922557	0.950872
Abdominal Aortic Aneurysm	Hyperthyroidism	0.278305	0.0684719	4.81317e-05	0.000123817	0.277648	0.0703112	7.853e-05	0.000238566	0.00479241	0.0956376	0.923808	0.951494
Hearing Loss	Irritable Bowel Syndrome	0.188791	0.0579409	0.00112067	0.00234811	0.189155	0.0578111	0.00106806	0.00260976	0.00334236	-0.0954903	0.923925	0.951494
Insomnia	Ulcerative Colitis	0.0905556	0.069287	0.191225	0.255343	0.090296	0.0689492	0.19033	0.260303	0.00477353	0.0939997	0.925109	0.952318
Glaucoma	Irritable Bowel Syndrome	0.0820198	0.0592781	0.166467	0.22605	0.0822871	0.0598119	0.168894	0.235391	0.00354159	-0.0934775	0.925524	0.952351
Irritable Bowel Syndrome	Primary Malignancy Bladder	0.255603	0.13913	0.0661884	0.0989645	0.255707	0.139211	0.0662357	0.104638	0.0193679	-0.0922452	0.926503	0.952964
Hyperplasia of Prostate	Hyperthyroidism	0.0397844	0.0502811	0.428804	0.508872	0.0397022	0.0502059	0.429068	0.512859	0.00252401	0.0916644	0.926965	0.953044
Irritable Bowel Syndrome	Primary Malignancy Breast	0.0836634	0.0568481	0.141102	0.194691	0.0838911	0.0568326	0.139915	0.200166	0.00322762	-0.0898416	0.928413	0.953792
Asthma	Chronic Sinusitis	0.477507	0.0568072	4.25129e-17	3.48662e-16	0.476602	0.0563355	2.67222e-17	3.23926e-16	0.00314954	0.0897824	0.92846	0.953792
Hyperthyroidism	Osteoarthritis	0.128593	0.0433634	0.00302227	0.00592298	0.127187	0.0460579	0.00575441	0.0117211	0.00187559	0.088807	0.929235	0.954194
Insomnia	Primary Malignancy Prostate	0.0570119	0.0653804	0.383207	0.465202	0.0565765	0.065998	0.391309	0.47365	0.00430279	0.0874896	0.930282	0.954875
Diabetes Type 2	Female Genital Prolapse	0.130796	0.0232422	1.82815e-08	7.05426e-08	0.129568	0.0272817	2.04169e-06	8.09187e-06	0.000541523	0.086557	0.931024	0.955212
Irritable Bowel Syndrome	Retinal Detachments and Breaks	0.0326357	0.0876266	0.709565	0.769315	0.0331301	0.0879344	0.706353	0.767364	0.00768897	-0.0861096	0.931379	0.955212
Glaucoma	Migraine	-0.0114356	0.0269176	0.670955	0.736125	-0.0115584	0.0269693	0.668231	0.734108	0.000724885	0.0841515	0.932936	0.956413
Chronic Sinusitis	Sleep Apnoea	0.238871	0.0563066	2.21207e-05	6.05397e-05	0.241224	0.0647246	0.000193829	0.000545486	0.00326356	-0.0815312	0.935019	0.958154
Allergic and Chronic Rhinitis	Spondylolisthesis	0.285952	0.0849447	0.000761762	0.0016347	0.285499	0.0856325	0.000856059	0.00213538	0.00725841	0.0803622	0.935949	0.958711
Migraine	Schizophrenia and Delusional Disorders	-0.00450149	0.0214747	0.833966	0.871857	-0.00466753	0.0214738	0.827929	0.867371	0.000458938	0.079052	0.936991	0.959383
Hyperplasia of Prostate	Peptic Ulcer Disease	0.0392528	0.0576488	0.495938	0.572946	0.0399105	0.0582293	0.493089	0.577984	0.00332058	-0.0770563	0.938579	0.960291
Hyperplasia of Prostate	Insomnia	0.137909	0.065442	0.0350872	0.0564347	0.137938	0.0654976	0.035204	0.0597962	0.00428622	-0.0769616	0.938654	0.960291
Chronic Kidney Disease	Irritable Bowel Syndrome	0.053123	0.0749184	0.478276	0.557465	0.0541009	0.0790735	0.493858	0.578613	0.00585095	-0.0764802	0.939037	0.960291
Cholelithiasis	Female Genital Prolapse	0.2039	0.0297646	7.36259e-12	3.98607e-11	0.204576	0.0309044	3.60107e-11	2.52787e-10	0.000876046	-0.0716119	0.942911	0.963735
Fibromatoses	Migraine	0.0754494	0.0322014	0.0191269	0.0325997	0.0756329	0.0328271	0.0212237	0.0383013	0.00105396	-0.0712728	0.943181	0.963735
Vitamin B12 Deficiency Anaemia	Hyperthyroidism	0.254376	0.078054	0.00111815	0.00234603	0.255019	0.0795429	0.00134565	0.0031996	0.00616743	-0.0699273	0.944252	0.964433
Hyperplasia of Prostate	Primary Malignancy Colorectal	0.0607373	0.0452394	0.17941	0.241382	0.0606569	0.0453728	0.18127	0.249698	0.00205195	0.0680396	0.945754	0.965571
Hyperthyroidism	Peripheral Neuropathies	0.137878	0.0772162	0.0741621	0.109739	0.136837	0.0833	0.100446	0.149645	0.00632332	0.065277	0.947953	0.967419
Hyperplasia of Prostate	Chronic Kidney Disease	0.0438149	0.0394619	0.266865	0.342365	0.0443111	0.0417028	0.287988	0.367	0.00161871	-0.0646204	0.948476	0.967555
Irritable Bowel Syndrome	Primary Malignancy Colorectal	-0.0448391	0.0987398	0.649747	0.717609	-0.044963	0.0988589	0.649239	0.717367	0.00975939	0.0632008	0.949607	0.96831
Allergic and Chronic Rhinitis	Urinary Incontinence	0.167245	0.0466852	0.000340466	0.000768444	0.166625	0.0484665	0.000586153	0.00150786	0.00221221	0.0607487	0.951559	0.969904
Female Genital Prolapse	Gastro-Oesophageal Reflux Disease	0.347604	0.0262647	5.53796e-40	1.46402e-38	0.347896	0.0265725	3.64211e-39	1.33098e-37	0.000684952	-0.0572932	0.954312	0.97231
Enthesopathies of the lower body	Female Genital Prolapse	0.257985	0.0501585	2.6982e-07	9.24831e-07	0.257596	0.0516561	6.14049e-07	2.58191e-06	0.00256679	0.0546539	0.956414	0.974053
Migraine	Primary Malignancy Colorectal	-0.023537	0.0412962	0.568708	0.642382	-0.0234835	0.0413554	0.570139	0.647529	0.00170733	-0.0536484	0.957215	0.974469
Irritable Bowel Syndrome	Insomnia	0.510196	0.139026	0.000242757	0.000560123	0.510229	0.139018	0.000242328	0.000668352	0.019327	-0.0528887	0.957821	0.974534
Hyperplasia of Prostate	Psoriasis	0.0627446	0.0439691	0.153576	0.210499	0.0629983	0.0449073	0.160661	0.225688	0.0019633	-0.0525061	0.958125	0.974534
Hyperthyroidism	Rheumatoid Arthritis	0.356696	0.0633484	1.79486e-08	6.93658e-08	0.356416	0.0643481	3.04412e-08	1.54066e-07	0.00406246	0.0520543	0.958485	0.974534
Fibromatoses	Irritable Bowel Syndrome	0.00326547	0.071285	0.963463	0.972859	0.00352444	0.0719723	0.960944	0.970315	0.00511819	-0.0516001	0.958847	0.974534
Alcohol Problems	Spondylosis	0.399461	0.0673533	3.01411e-09	1.27599e-08	0.400032	0.0725383	3.49235e-08	1.76034e-07	0.00482586	-0.0472032	0.962351	0.977695
Hyperplasia of Prostate	Migraine	0.131269	0.03275	6.11818e-05	0.000154824	0.131276	0.0327989	6.26894e-05	0.000195217	0.00107415	-0.0421485	0.96638	0.981387
Female Genital Prolapse	Peripheral Neuropathies	0.174116	0.0580162	0.00268957	0.00532132	0.173621	0.0634953	0.00624943	0.0126568	0.00362694	0.0412265	0.967115	0.981733
Hyperplasia of Prostate	Chronic Obstructive Pulmonary Disease	0.0351131	0.0416361	0.399042	0.480724	0.0354141	0.0410412	0.388198	0.470343	0.00168091	-0.0401671	0.96796	0.981894
Migraine	Primary Malignancy Bladder	0.0796541	0.0615719	0.195777	0.260442	0.0796327	0.0615896	0.196026	0.267358	0.00379205	0.0400364	0.968064	0.981894
Hyperplasia of Prostate	Nonrheumatic Valve Disease	0.0228308	0.0503684	0.650351	0.717957	0.0226129	0.0501911	0.652324	0.719497	0.00251259	0.0391742	0.968752	0.98219
Hyperplasia of Prostate	Hearing Loss	0.116087	0.0345628	0.000783057	0.00167894	0.116175	0.0348899	0.000869205	0.0021643	0.00120325	-0.0379632	0.969717	0.982768
Hyperplasia of Prostate	Iron Deficiency Anaemia	0.0284501	0.066533	0.668936	0.734558	0.0287836	0.0674051	0.669362	0.735026	0.00444405	-0.0368266	0.970623	0.983285
Allergic and Chronic Rhinitis	Hyperplasia of Prostate	0.164398	0.0451267	0.000269435	0.000617662	0.164372	0.0451228	0.000269725	0.0007347	0.00203591	0.0328935	0.97376	0.985697
Hyperplasia of Prostate	Cataract	0.0524377	0.0336968	0.119669	0.168965	0.0523514	0.0333306	0.116259	0.169744	0.00111974	0.0328465	0.973797	0.985697
Allergic and Chronic Rhinitis	Bursitis	0.364014	0.0777255	2.8226e-06	8.64878e-06	0.363871	0.0784901	3.55408e-06	1.36505e-05	0.00609052	0.0311439	0.975155	0.985728
Hyperplasia of Prostate	Stroke (all)	0.0410665	0.0623789	0.51032	0.587296	0.0412568	0.0626774	0.510384	0.592665	0.00389081	-0.0308825	0.975363	0.985728
Hyperplasia of Prostate	Spondylolisthesis	0.0488697	0.074261	0.510486	0.587296	0.0490354	0.0752986	0.514909	0.596526	0.00557774	-0.0307207	0.975492	0.985728
Hyperplasia of Prostate	Polymyalgia Rheumatica	0.144584	0.0677033	0.0327163	0.0528266	0.144635	0.067715	0.0326845	0.0559758	0.00458308	-0.030254	0.975865	0.985728
Alcohol Problems	Irritable Bowel Syndrome	0.120907	0.0917774	0.187706	0.251455	0.121006	0.092259	0.189659	0.259528	0.00846205	-0.0301116	0.975978	0.985728
Irritable Bowel Syndrome	Migraine	0.487299	0.0697154	2.75208e-12	1.56497e-11	0.487306	0.0697434	2.80559e-12	2.19242e-11	0.00486216	-0.029429	0.976522	0.985728
Essential Tremor	Irritable Bowel Syndrome	0.0730384	0.116245	0.529798	0.605031	0.0731977	0.117329	0.532716	0.613438	0.0136246	-0.0291224	0.976767	0.985728
Female Genital Prolapse	Spondylosis	0.230763	0.0407188	1.45126e-08	5.65262e-08	0.231007	0.0432657	9.3332e-08	4.48607e-07	0.00172925	-0.0288284	0.977001	0.985728
Allergic and Chronic Rhinitis	Carpal Tunnel Syndrome	0.162095	0.0387051	2.81473e-05	7.5373e-05	0.162389	0.0418296	0.000103534	0.000306652	0.00155211	-0.0245119	0.980444	0.9888
Hyperthyroidism	Irritable Bowel Syndrome	0.0842837	0.102219	0.409631	0.490807	0.0842483	0.102233	0.409892	0.493687	0.010449	0.0235229	0.981233	0.988927
Hyperthyroidism	Hypothyroidism	0.392702	0.0616336	1.87116e-10	8.94201e-10	0.392832	0.0638187	7.48719e-10	4.57142e-09	0.00391985	-0.0229992	0.981651	0.988927
Chronic Sinusitis	Urinary Incontinence	0.405386	0.0760028	9.61648e-08	3.42854e-07	0.405076	0.0779181	2.00637e-07	9.13156e-07	0.00583228	0.0228579	0.981764	0.988927
Hyperplasia of Prostate	Transient Ischaemic Attack	0.0421652	0.0640698	0.510465	0.587296	0.0420862	0.0641187	0.51158	0.5935	0.00410085	0.0208054	0.983401	0.990175
Hyperplasia of Prostate	Irritable Bowel Syndrome	0.349096	0.0751524	3.3978e-06	1.02844e-05	0.349091	0.0752651	3.51534e-06	1.35226e-05	0.00565632	0.0200222	0.984026	0.990233
Hyperplasia of Prostate	Essential Tremor	0.0499913	0.0620253	0.420253	0.501179	0.0499269	0.0626493	0.425494	0.509567	0.00388045	0.019277	0.98462	0.990233
Migraine	Ulcerative Colitis	0.0906427	0.0321298	0.00478525	0.00904972	0.0906679	0.0321264	0.00476923	0.0099176	0.00103132	-0.0188319	0.984975	0.990233
Alcohol Problems	Chronic Obstructive Pulmonary Disease	0.488057	0.0433353	2.01334e-29	3.57368e-28	0.488212	0.0450467	2.27602e-27	5.49116e-26	0.00191796	-0.0184043	0.985316	0.990233
Hyperplasia of Prostate	Gout	0.0137078	0.0270886	0.612832	0.683829	0.0134823	0.0298167	0.651144	0.718833	0.000733164	0.0180272	0.985617	0.990233
Migraine	Primary Malignancy Prostate	0.0312134	0.0362439	0.389127	0.47055	0.0311721	0.0368466	0.397554	0.480273	0.00133278	0.0172392	0.986246	0.990233
Migraine	Primary Malignancy Other Skin	0.0253194	0.0276138	0.359188	0.441217	0.025269	0.0279141	0.365337	0.448421	0.00076658	0.0172359	0.986248	0.990233
Insomnia	Schizophrenia and Delusional Disorders	0.201338	0.0512238	8.47469e-05	0.000210386	0.201404	0.0511414	8.21001e-05	0.000248803	0.00261031	-0.0152079	0.987866	0.991457
Hyperplasia of Prostate	Hypothyroidism	0.0365456	0.0360451	0.310638	0.389866	0.0364741	0.0376276	0.332373	0.415049	0.00134554	0.0145926	0.988357	0.991549
Insomnia	Tinnitus	0.265067	0.0898939	0.00319151	0.00622519	0.265035	0.0897472	0.00314576	0.0068572	0.00806444	0.0125609	0.989978	0.99247
Irritable Bowel Syndrome	Polymyalgia Rheumatica	0.0640951	0.112641	0.569342	0.642805	0.0640601	0.112472	0.568974	0.646502	0.0126649	0.0122048	0.990262	0.99247
Insomnia	Migraine	0.388541	0.0677253	9.63613e-09	3.81911e-08	0.388538	0.0677713	9.86232e-09	5.30473e-08	0.00458981	0.0118723	0.990527	0.99247
Female Genital Prolapse	Thromboembolic	0.204946	0.03579	1.02615e-08	4.0499e-08	0.204842	0.0376895	5.47982e-08	2.72347e-07	0.00130962	0.0114405	0.990872	0.99247
Migraine	Primary Malignancy Breast	0.0645336	0.0271146	0.0173113	0.0298325	0.064521	0.0269421	0.0166294	0.03077	0.00072972	0.0098653	0.992129	0.993328
Hyperthyroidism	Stroke (all)	0.290783	0.0670413	1.44203e-05	4.00384e-05	0.290718	0.0671063	1.47621e-05	5.14499e-05	0.00447377	0.00905695	0.992774	0.993573
Hyperplasia of Prostate	Female Genital Prolapse	0.168707	0.0375396	6.98669e-06	2.0354e-05	0.168701	0.0375654	7.09325e-06	2.61137e-05	0.00140958	0.00474876	0.996211	0.996612
Insomnia	Scoliosis	0.201167	0.11399	0.0776022	0.11431	0.201176	0.115001	0.0802311	0.122995	0.0131015	-0.00233859	0.998134	0.998134

### Sheet: caption
Supplementary Table 4
Partial genetic correlation results, adjusting for BMI genetics (data from 2015).
condition 1: condition name for the first condition in the pair
condition 2: condition name for the second condition in the pair
rg: unadjusted pairwise genetic correlation estimate
rg.SE: standard error of the unadjusted pairwise genetic correlation estimate
rg.P: p-value for the unadjusted pairwise genetic correlation
rg.FDR: fdr-adjusted p-value for the unadjusted pairwise genetic correlation (grey if below 0.05)
partial_rg: partial pairwise genetic correlation estimate
partial_rg.SE: standard error of the partial pairwise genetic correlation estimate
partial_rg.P: p-value for the partial pairwise genetic correlation
partial_rg.FDR: fdr-adjusted p-value for the partial pairwise genetic correlation (grey if below 0.05)
diff.T: test statistic for the difference between the unadjusted and the partial genetic correlation (purple if partial genetic correlation stronger than the unadjusted one)
diff.P: p-value for the difference between the unadjusted and the partial genetic correlation
diff.FDR: fdr-adjusted p-value for the difference between the unadjusted and the partial genetic correlation (green in below 0.05)
